# Adjusting for medication use in GWAS and its impact on Mendelian randomization analyses: an example of systolic blood pressure in UK Biobank

**DOI:** 10.64898/2026.01.09.26343783

**Authors:** Aaron Jun Yi Yap, Aimee L Hanson, Gareth J Griffith, Eleanor Sanderson

## Abstract

Medication use is common in large-scale population cohorts, and can modify phenotypic traits of interest. This can potentially bias effect estimates in genome-wide association studies (GWAS) and impact downstream analyses such as mendelian randomization (MR). The best approach to account for medication use in GWAS is unclear. In this study, we compared seven different methods of adjusting for antihypertensive use in a systolic blood pressure (SBP) GWAS of 407,960 White British individuals in the UK Biobank. We found that direct adjustments to measured SBP (adding constants, class-specific constants, censored normal regression) in general yielded a greater number of genome-wide significant variant associations and unmasked stronger GWAS effect estimates than unadjusted measures of SBP. Adjustment for class-specific constants showed the greatest difference relative to unadjusted GWAS. Restriction methods which limit the sample to either untreated individuals or age ranges with low levels of antihypertensive use had less power, due to reduced sample sizes. Effect estimates of treated individuals were deflated relative to untreated individuals, demonstrating the importance of medication adjustment. In MR analyses, we found no substantial differences in inverse-variance weighted (IVW) estimates when using differing exposure GWAS methods in estimation of the effect of SBP on coronary artery disease. Larger variations in IVW estimates were observed for the causal effect of body mass index on SBP across adjustment approaches. This suggests that bias may arise in MR analyses when the exposure included in the estimation affects the probability of treatment. Finally, we demonstrate that medication adjustment can reveal potentially novel genetic loci, offering additional insight into the biology of a trait.

## Supplementary Material 2 for "Adjusting for medication use in GWAS and its impact on Mendelian randomization analyses: an example of systolic blood pressure in UK Biobank"

### Sheet: Variant_comparison
Supplementary Table 7. Details of additional independent genetic variants detected using direct medication-adjusted GWAS, but not in unadjusted GWAS
rsid	method	CHR	BP_hg19	EA	OA	EAF	Beta	SE	P	nearest_gene	gene_context	in_same_gene_as_other_adj_hit	nearest_unadj_rsid	dist_to_unadj_kb	r2_with_unadj	independent_of_unadjusted	novelty_criterion	het_unadj_vs_adj	het_treated_vs_untreated	published_sbp_gwascatalog	pmid_gwascatalog	source_trait	min_catalog_p	opengwas_sbp_hit	opengwas_ids	pmid_opengwas	opengwas_min_p	published_sbp_any
rs731024	Add class-specific constant	1	6644723	A	G	0.329972	-0.320255	0.0455169	1.97883e-12	ZBTB48	intron_variant	FALSE	rs2493301	3319.39	9.12226e-05	INDEPENDENT	>1 Mb from nearest unadj index	NO	YES	NO				YES	ieu-b-38; ebi-a-GCST90029011; ieu-b-5138	29892013; 30224653	2.93427e-11	YES
rs12747765	Add class-specific constant	1	27195907	A	C	0.158392	0.360086	0.0584526	7.26043e-10	SFN	downstream_gene_variant	FALSE	rs34538877	15187.8	0.000268688	INDEPENDENT	>1 Mb from nearest unadj index	NO	NO	NO				NO				NO
rs143167197	Add class-specific constant	1	28734372	G	A	0.0694335	0.469873	0.0838216	2.07499e-08	PHACTR4	intron_variant	FALSE	rs34538877	13649.3	0.000263166	INDEPENDENT	>1 Mb from nearest unadj index	NO	NO	YES	30595370; 34594039; 39537608	Systolic blood pressure; Systolic blood pressure (MTAG)	3e-11	YES	ieu-b-38; ebi-a-GCST90018972; ebi-a-GCST90029011	29892013; 30224653; 34594039	2.3142e-12	YES
rs10789022	Add class-specific constant	1	56940134	T	C	0.393469	0.273669	0.0436063	3.47621e-10		intergenic_variant	FALSE	rs17535443	2705.92	0.000592071	INDEPENDENT	>1 Mb from nearest unadj index	NO	NO	NO				YES	ebi-a-GCST90029011; ieu-b-38	29892013; 30224653	1.79999e-09	YES
rs6695235	Add class-specific constant	1	88620764	T	C	0.0872578	-0.430488	0.0754911	1.18062e-08		intergenic_variant	FALSE	rs12035750	711.335	3.47811e-06	INDEPENDENT	within 1 Mb but r2<0.1	NO	NO	NO				NO				NO
rs12731646	Add class-specific constant	1	169090660	T	C	0.409377	-0.251091	0.0434553	7.55246e-09	ATP1B1	intron_variant	FALSE	rs35479618	15428.2	0.00146009	INDEPENDENT	>1 Mb from nearest unadj index	NO	NO	YES	30595370; 38689001; 39537608	Systolic blood pressure; Systolic blood pressure (MTAG)	7e-17	YES	ebi-a-GCST90029011; ieu-b-38	29892013; 30224653	6.59933e-11	YES
rs1339961	Add class-specific constant	1	193296113	G	T	0.271267	0.264689	0.0479647	3.42088e-08	LINC01031	intron_variant	FALSE	rs10922147	3581.58	6.9174e-05	INDEPENDENT	>1 Mb from nearest unadj index	NO	NO	NO				NO				NO
rs12034991	Add class-specific constant	1	210145298	G	A	0.369477	0.271763	0.044237	8.0804e-10	SYT14	intron_variant	FALSE	rs12133371	138.776	0.158854	OVERLAPS_UNADJ	within 1 Mb and r2>=0.1	NO	NO	YES	39134668	Systolic blood pressure	3e-09	NO				YES
rs4595370	Add class-specific constant	1	221298122	A	G	0.298848	-0.275591	0.0465373	3.18162e-09		intergenic_variant	FALSE	rs686533	6821.48	8.99274e-06	INDEPENDENT	>1 Mb from nearest unadj index	NO	NO	NO				YES	ieu-b-38; ebi-a-GCST90029011	29892013; 30224653	1.73002e-10	YES
rs6697193	Add class-specific constant	1	249182887	C	T	0.842107	0.369035	0.0594215	5.28277e-10		intergenic_variant	FALSE	rs2004776	18334.2	0.00683845	INDEPENDENT	>1 Mb from nearest unadj index	NO	NO	NO				YES	ebi-a-GCST90029011	29892013	2.80001e-10	YES
rs687914	Add class-specific constant	2	45878760	T	G	0.250402	0.328462	0.0494995	3.23036e-11	PRKCE	5_prime_UTR_variant	FALSE	rs6713844	2128.49	2.29077e-05	INDEPENDENT	>1 Mb from nearest unadj index	NO	NO	YES	30578418; 30595370; 38689001; 39134668; 39537608	Systolic blood pressure; Systolic blood pressure (MTAG)	3e-16	YES	ebi-a-GCST90029011; ieu-b-5138	29892013	6.00067e-13	YES
rs2312207	Add class-specific constant	2	69715845	C	T	0.542055	0.256061	0.0429584	2.51186e-09	AAK1	intron_variant	FALSE	rs2540951	4439.11	0.000181538	INDEPENDENT	>1 Mb from nearest unadj index	NO	NO	NO				YES	ukb-b-20175		3.2e-08	YES
rs4577304	Add class-specific constant	2	73403040	C	T	0.482901	0.243327	0.0428086	1.31522e-08		regulatory_region_variant	FALSE	rs2540951	8126.3	0.000335285	INDEPENDENT	>1 Mb from nearest unadj index	NO	NO	YES	39537608	Systolic blood pressure (MTAG)	9e-09	YES	ieu-b-38; ebi-a-GCST90029011	29892013; 30224653	4.98701e-09	YES
rs10928206	Add class-specific constant	2	144965236	C	G	0.516596	-0.254718	0.0433302	4.13908e-09	GTDC1	intron_variant	FALSE	rs55745437	6557.12	0.000433793	INDEPENDENT	>1 Mb from nearest unadj index	NO	NO	NO				YES	ukb-b-20175; ebi-a-GCST90029011	29892013	1.79999e-08	YES
rs62169541	Add class-specific constant	2	146933258	T	C	0.44987	-0.274828	0.0433696	2.34462e-10		intergenic_variant	FALSE	rs55745437	8525.14	0.00282059	INDEPENDENT	>1 Mb from nearest unadj index	NO	NO	NO				YES	ieu-b-38; ebi-a-GCST90029011	29892013; 30224653	7.52004e-10	YES
rs72873624	Add class-specific constant	2	162481453	A	G	0.0946159	-0.499266	0.072724	6.63911e-12	SLC4A10	intron_variant	FALSE	rs268263	2472.72	3.02117e-05	INDEPENDENT	>1 Mb from nearest unadj index	NO	NO	YES	35762941; 40436827	Systolic blood pressure	5e-14	YES	ebi-a-GCST90018972; ebi-a-GCST90029011; ieu-b-38; ebi-a-GCST90025968; ukb-a-360; ieu-b-5138; ukb-b-20175	29892013; 30224653; 34226706; 34594039	1.23112e-12	YES
rs10199487	Add class-specific constant	2	177509009	A	T	0.558321	0.258447	0.0431154	2.04365e-09	LINC01117	intron_variant	FALSE	rs1374326	450.693	0.000764534	INDEPENDENT	within 1 Mb but r2<0.1	NO	NO	YES	30595370; 38689001	Systolic blood pressure	2e-11	YES	ebi-a-GCST90029011; ieu-b-38; ebi-a-GCST90018972	29892013; 30224653; 34594039	6.09958e-11	YES
rs2382819	Add class-specific constant	2	219155909	T	G	0.415576	0.241674	0.0437507	3.31568e-08	TMBIM1	intron_variant	FALSE	rs2571445	472.755	0.000225189	INDEPENDENT	within 1 Mb but r2<0.1	NO	NO	NO				YES	ebi-a-GCST90029011; ieu-b-5138; ebi-a-GCST90018972	29892013; 34594039	5.89997e-10	YES
rs952227	Add class-specific constant	2	227062080	G	A	0.673165	0.299739	0.0453914	4.01776e-11		intergenic_variant	FALSE	rs2571445	8378.93	0.00446575	INDEPENDENT	>1 Mb from nearest unadj index	NO	NO	YES	39134668	Systolic blood pressure	8e-13	YES	ieu-b-38; ebi-a-GCST90029011	29892013; 30224653	2.63572e-16	YES
rs12694848	Add class-specific constant	2	231237313	G	A	0.5914	0.258561	0.0437911	3.53877e-09	SP140L	3_prime_UTR_variant	FALSE	rs79349366	11229	0.00398676	INDEPENDENT	>1 Mb from nearest unadj index	NO	NO	NO				YES	ieu-b-5138		3.50002e-08	YES
rs7340705	Add class-specific constant	3	53734443	C	T	0.320501	0.313651	0.0460805	9.99396e-12	CACNA1D	intron_variant	FALSE	rs34484573	3854.04	0.000145236	INDEPENDENT	>1 Mb from nearest unadj index	NO	NO	YES	30595370; 39537608	Systolic blood pressure; Systolic blood pressure (MTAG)	9e-14	YES	ieu-b-38; ebi-a-GCST90029011	29892013; 30224653	4.87304e-14	YES
rs6793566	Add class-specific constant	3	121696515	T	C	0.532164	0.250092	0.0427333	4.84543e-09		intergenic_variant	FALSE	rs9869147	2917.8	3.32785e-06	INDEPENDENT	>1 Mb from nearest unadj index	NO	NO	NO				YES	ieu-b-38; ebi-a-GCST90014018	30224653; 34017140	1.29601e-08	YES
rs1154988	Add class-specific constant	3	135925191	A	T	0.774047	0.337629	0.0508698	3.19884e-11	RP11-463H24.1	upstream_gene_variant	FALSE	rs35432681	1958.9	0.000230566	INDEPENDENT	>1 Mb from nearest unadj index	NO	NO	YES	39134668	Systolic blood pressure	7e-11	NO				YES
rs6807945	Add class-specific constant	3	138052754	T	C	0.840828	-0.327836	0.0588738	2.57013e-08	NME9	upstream_gene_variant	FALSE	rs35432681	4086.46	0.000145547	INDEPENDENT	>1 Mb from nearest unadj index	NO	NO	YES	30595370; 38689001	Systolic blood pressure	3e-13	YES	ieu-b-38; ebi-a-GCST90029011	29892013; 30224653	3.69828e-12	YES
rs9844972	Add class-specific constant	3	150097635	C	G	0.0670506	0.530472	0.0858195	6.35952e-10		intergenic_variant	FALSE	rs35432681	16131.3	0.000353252	INDEPENDENT	>1 Mb from nearest unadj index	NO	NO	YES	27841878; 30595370; 39134668	Systolic blood pressure	1e-11	YES	ieu-b-38; ebi-a-GCST90029011	29892013; 30224653	1.21395e-14	YES
rs4680436	Add class-specific constant	3	158159317	A	G	0.500571	0.264287	0.0426646	5.84566e-10	RSRC1	intron_variant	FALSE	rs2160458	10548.4	0.00376538	INDEPENDENT	>1 Mb from nearest unadj index	NO	NO	NO				YES	ebi-a-GCST90029011; ebi-a-GCST90018972; ieu-b-38	29892013; 30224653; 34594039	1.7e-08	YES
rs7612014	Add class-specific constant	3	167467135	G	A	0.227285	0.300383	0.0505186	2.74771e-09	SERPINI1	intron_variant	FALSE	rs2160458	1240.57	0.000111581	INDEPENDENT	>1 Mb from nearest unadj index	NO	NO	NO				NO				NO
rs12638862	Add class-specific constant	3	169477506	G	A	0.260583	-0.297458	0.0485854	9.21929e-10	TERC	downstream_gene_variant	FALSE	rs1290790	385.937	0.00046106	INDEPENDENT	within 1 Mb but r2<0.1	NO	NO	YES	30578418	Systolic blood pressure	5e-12	YES	ieu-b-38; ebi-a-GCST90018972; ebi-a-GCST90029011; ieu-b-5138	29892013; 30224653; 34594039	2.80802e-16	YES
rs2643089	Add class-specific constant	4	15012764	G	A	0.648526	-0.249235	0.0448427	2.72928e-08	CPEB2	intron_variant	FALSE	rs62410830	107.12	0.164027	OVERLAPS_UNADJ	within 1 Mb and r2>=0.1	NO	NO	NO				NO				NO
rs7439366	Add class-specific constant	4	69964338	C	T	0.454524	0.233843	0.0427141	4.38489e-08	UGT2B7	missense_variant	FALSE	rs11722924	7432.52	0.000705205	INDEPENDENT	>1 Mb from nearest unadj index	NO	NO	NO				YES	ebi-a-GCST90018972; ukb-a-360; ebi-a-GCST90025968; ebi-a-GCST90029011	29892013; 34226706; 34594039	4.53096e-10	YES
rs10155123	Add class-specific constant	4	96085224	C	T	0.562485	-0.255543	0.0430096	2.82391e-09	UNC5C	3_prime_UTR_variant	FALSE	rs1229984	4154.1	0.000970329	INDEPENDENT	>1 Mb from nearest unadj index	NO	NO	NO				YES	ebi-a-GCST90014018	34017140	2.99978e-08	YES
rs374926249	Add class-specific constant	4	106933892	T	C	0.419249	0.251051	0.0453397	3.07509e-08	RP11-710F7.3	intron_variant	FALSE	rs13107325	3745.18	0.000881152	INDEPENDENT	>1 Mb from nearest unadj index	NO	NO	NO				NO				NO
rs13118687	Add class-specific constant	4	111406496	A	G	0.47337	-0.300578	0.0429481	2.5846e-12	ENPEP	intron_variant	FALSE	rs13107325	8217.79	0.000147302	INDEPENDENT	>1 Mb from nearest unadj index	NO	NO	YES	35762941	Systolic blood pressure	1e-11	YES	ieu-b-38; ebi-a-GCST90029011; ebi-a-GCST90018972	29892013; 30224653; 34594039	2.92685e-16	YES
rs9286351	Add class-specific constant	4	138441530	G	A	0.416757	0.314296	0.0432794	3.81333e-13	PCDH18	3_prime_UTR_variant	FALSE	rs28470858	5666.63	0.000353654	INDEPENDENT	>1 Mb from nearest unadj index	NO	NO	YES	35762941	Systolic blood pressure	7e-12	YES	ieu-b-38; ebi-a-GCST90029011; ebi-a-GCST90018972; ebi-a-GCST90014018	29892013; 30224653; 34017140; 34594039	2.66011e-16	YES
rs6819297	Add class-specific constant	4	157031395	T	G	0.320199	0.256377	0.0458997	2.32886e-08		regulatory_region_variant	FALSE	rs3796586	393.253	2.85698e-05	INDEPENDENT	within 1 Mb but r2<0.1	NO	NO	NO				YES	ebi-a-GCST90029011	29892013	1.89998e-10	YES
rs28592726	Add class-specific constant	4	169714296	G	A	0.439089	0.272271	0.0445473	9.8422e-10	PALLD	intron_variant	FALSE	rs13129779	11.731	0.555053	OVERLAPS_UNADJ	within 1 Mb and r2>=0.1	NO	NO	NO				NO				NO
rs2242652	Add class-specific constant	5	1280028	A	G	0.190187	0.348431	0.0548442	2.11013e-10	TERT	intron_variant	FALSE	rs12656497	31551.9	0.00230725	INDEPENDENT	>1 Mb from nearest unadj index	NO	NO	YES	39134668	Systolic blood pressure	1e-10	YES	ieu-b-38; ebi-a-GCST90029011	29892013; 30224653	1.00092e-15	YES
rs959394	Add class-specific constant	5	3706014	C	T	0.256964	0.267611	0.0486601	3.80638e-08		intergenic_variant	FALSE	rs12656497	29125.9	0.00035749	INDEPENDENT	>1 Mb from nearest unadj index	NO	NO	NO				YES	ieu-b-38; ebi-a-GCST90029011; ebi-a-GCST90025968	29892013; 30224653; 34226706	3.03697e-09	YES
rs1664781	Add class-specific constant	5	53276301	A	G	0.693356	0.271604	0.0461885	4.09411e-09	ARL15	intron_variant	FALSE	rs3936511	2584.48	7.44788e-05	INDEPENDENT	>1 Mb from nearest unadj index	NO	NO	YES	39134668; 39537608	Systolic blood pressure; Systolic blood pressure (MTAG)	4e-15	YES	ebi-a-GCST90029011; ieu-b-38; ebi-a-GCST90025968	29892013; 30224653; 34226706	3.19963e-16	YES
rs35247	Add class-specific constant	5	68010984	T	C	0.271144	0.307221	0.048149	1.76351e-10		intergenic_variant	FALSE	rs7714219	3643.87	0.00126846	INDEPENDENT	>1 Mb from nearest unadj index	NO	NO	NO				YES	ebi-a-GCST90029011; ebi-a-GCST90014018	29892013; 34017140	1.39991e-12	YES
rs62380015	Add class-specific constant	5	114402247	C	T	0.508681	-0.312777	0.0429081	3.11199e-13		intergenic_variant	FALSE	rs200584255	6207.77	0.000250706	INDEPENDENT	>1 Mb from nearest unadj index	NO	NO	NO				YES	ebi-a-GCST90018972; ieu-b-5138	34594039	5.45406e-09	YES
rs7704651	Add class-specific constant	5	122832289	A	G	0.330375	-0.282673	0.0452813	4.30368e-10		intergenic_variant	FALSE	rs4836465	357.351	0.00199832	INDEPENDENT	within 1 Mb but r2<0.1	NO	NO	NO				YES	ieu-b-38; ebi-a-GCST90029011; ieu-b-5138; ebi-a-GCST90018972	29892013; 30224653; 34594039	1.48388e-17	YES
rs4705251	Add class-specific constant	5	147725229	C	T	0.25613	-0.272853	0.0487078	2.1211e-08	RP11-373N22.3	intron_variant	FALSE	rs6876982	43.111	0.989492	OVERLAPS_UNADJ	within 1 Mb and r2>=0.1	NO	NO	NO				NO				NO
rs7732744	Add class-specific constant	5	157521990	C	T	0.318128	0.263805	0.0456921	7.76247e-09		intergenic_variant	FALSE	rs13436194	281.598	0.000359156	INDEPENDENT	within 1 Mb but r2<0.1	NO	NO	NO				YES	ieu-b-38; ebi-a-GCST90029011; ebi-a-GCST90025968	29892013; 30224653; 34226706	3.59335e-16	YES
rs2745599	Add class-specific constant	6	1613686	G	A	0.443708	-0.264972	0.0431082	7.91187e-10	FOXC1	3_prime_UTR_variant	TRUE	rs9349379	11290.3	1.14795e-05	INDEPENDENT	>1 Mb from nearest unadj index	NO	NO	YES	30224653; 39537608	Systolic blood pressure; Systolic blood pressure (MTAG)	4e-14	YES	ieu-b-38; ebi-a-GCST90029011	29892013; 30224653	8.95571e-12	YES
rs76981086	Add class-specific constant	6	21181235	T	C	0.184281	-0.303768	0.0550281	3.38553e-08	CDKAL1	intron_variant	FALSE	rs17271121	4682.41	1.93275e-05	INDEPENDENT	>1 Mb from nearest unadj index	NO	NO	NO				NO				NO
rs2744133	Add class-specific constant	6	22392260	G	A	0.278115	-0.321124	0.047599	1.51509e-11		intergenic_variant	FALSE	rs17271121	3471.39	0.000816393	INDEPENDENT	>1 Mb from nearest unadj index	NO	NO	YES	30595370; 38689001; 39134668; 39537608	Systolic blood pressure; Systolic blood pressure (MTAG)	4e-22	YES	ieu-b-38; ebi-a-GCST90029011; ieu-b-5138; ukb-b-20175; ebi-a-GCST90014018	29892013; 30224653; 34017140	1.32587e-17	YES
rs9395747	Add class-specific constant	6	51799902	G	T	0.290432	0.26587	0.0470073	1.55004e-08	PKHD1	intron_variant	FALSE	rs1925148	4295.77	0.000117161	INDEPENDENT	>1 Mb from nearest unadj index	NO	NO	NO				NO				NO
rs12202017	Add class-specific constant	6	134173151	G	A	0.291495	-0.294104	0.0470088	3.94079e-10	RP3-323P13.2	intron_variant	FALSE	rs13219548	7007.86	0.000598027	INDEPENDENT	>1 Mb from nearest unadj index	NO	NO	NO				YES	ieu-b-38; ebi-a-GCST90029011	29892013; 30224653	1.591e-08	YES
rs375456190	Add class-specific constant	6	166178418	G	A	0.060714	-0.610741	0.0895471	9.0831e-12	RP11-252P19.1	intron_variant	FALSE	rs434578	6485.2	0.00132896	INDEPENDENT	>1 Mb from nearest unadj index	NO	NO	NO				NO				NO
rs1468520	Add class-specific constant	7	7290732	G	A	0.160054	0.331425	0.0582355	1.26215e-08	AC005532.5	upstream_gene_variant	FALSE	rs6959688	5323.9	2.6757e-05	INDEPENDENT	>1 Mb from nearest unadj index	NO	NO	NO				NO				NO
rs4507656	Add class-specific constant	7	22156538	G	C	0.301466	0.275113	0.0472217	5.67735e-09	RAPGEF5	downstream_gene_variant	FALSE	rs2717334	3098.54	0.000109992	INDEPENDENT	>1 Mb from nearest unadj index	NO	NO	YES	30595370; 38689001; 39134668	Systolic blood pressure	6e-10	YES	ieu-b-38; ebi-a-GCST90029011; ebi-a-GCST90014018; ukb-b-20175	29892013; 30224653; 34017140	6.78e-10	YES
rs10231751	Add class-specific constant	7	26548421	C	T	0.745924	-0.286399	0.0496912	8.23512e-09		intergenic_variant	FALSE	rs2071265	690.27	0.000165688	INDEPENDENT	within 1 Mb but r2<0.1	NO	NO	NO				NO				NO
rs6961048	Add class-specific constant	7	27328187	G	C	0.100319	0.602736	0.0708223	1.73136e-17		intergenic_variant	FALSE	rs2071265	89.496	0.00069109	INDEPENDENT	within 1 Mb but r2<0.1	NO	NO	NO				YES	ieu-b-38; ebi-a-GCST90029011	29892013; 30224653	1.42988e-26	YES
rs79702393	Add class-specific constant	7	40325384	A	C	0.039063	-0.610011	0.110205	3.10763e-08	SUGCT	intron_variant	FALSE	rs1543270	5680.94	0.00016426	INDEPENDENT	>1 Mb from nearest unadj index	NO	NO	NO				YES	ieu-b-38	30224653	1.63301e-08	YES
rs4314612	Add class-specific constant	7	56055286	A	C	0.858843	-0.348524	0.061666	1.58767e-08	GBAS	intron_variant	FALSE	rs1543270	10049	0.00710467	INDEPENDENT	>1 Mb from nearest unadj index	NO	NO	NO				NO				NO
rs3735260	Add class-specific constant	7	69064637	G	A	0.0736201	0.498908	0.0815738	9.59355e-10	AUTS2	5_prime_UTR_variant	FALSE	rs112920189	6029.91	0.000282872	INDEPENDENT	>1 Mb from nearest unadj index	NO	NO	NO				NO				NO
rs4717622	Add class-specific constant	7	71430815	C	T	0.261515	-0.306192	0.0485067	2.74811e-10	CALN1	intron_variant	FALSE	rs112920189	3663.73	2.52199e-05	INDEPENDENT	>1 Mb from nearest unadj index	NO	NO	NO				NO				NO
rs1646764	Add class-specific constant	7	134216444	G	C	0.469862	-0.23747	0.0429737	3.27721e-08	AKR1B10	intron_variant	TRUE	rs35680304	3242.95	4.68231e-07	INDEPENDENT	>1 Mb from nearest unadj index	NO	NO	NO				YES	ebi-a-GCST90029011; ieu-b-38	29892013; 30224653	7.10068e-12	YES
rs741066	Add class-specific constant	7	150500520	T	C	0.298265	0.312135	0.0465101	1.9312e-11	TMEM176A	stop_gained	FALSE	rs891511	204.323	0.000408586	INDEPENDENT	within 1 Mb but r2<0.1	NO	NO	YES	35762941; 39537608	Systolic blood pressure; Systolic blood pressure (MTAG)	3e-11	YES	ieu-b-38	30224653	2.29298e-11	YES
rs11776856	Add class-specific constant	8	156703	T	C	0.648359	0.259745	0.0461845	1.86497e-08	RP11-585F1.6	upstream_gene_variant	FALSE	rs7814142	10480.8	0.00274866	INDEPENDENT	>1 Mb from nearest unadj index	NO	NO	NO				NO				NO
rs7816557	Add class-specific constant	8	22267175	G	T	0.463437	-0.247024	0.0427753	7.69879e-09	SLC39A14	intron_variant	TRUE	rs73563812	3633.23	0.000162512	INDEPENDENT	>1 Mb from nearest unadj index	NO	NO	NO				NO				NO
rs34788903	Add class-specific constant	8	26063734	C	T	0.105793	0.382258	0.0693749	3.58771e-08		intergenic_variant	FALSE	rs73563812	163.329	0.00088897	INDEPENDENT	within 1 Mb but r2<0.1	NO	NO	YES	30595370; 38689001	Systolic blood pressure	2e-15	YES	ieu-b-38; ebi-a-GCST90029011	29892013; 30224653	1.5729e-12	YES
rs145151767	Add class-specific constant	8	38025511	A	G	0.24714	0.307932	0.0495473	5.1357e-10	LSM1	intron_variant	FALSE	rs2978456	4299.25	0.000789441	INDEPENDENT	>1 Mb from nearest unadj index	NO	NO	YES	30595370	Systolic blood pressure	4e-14	YES	ieu-b-38; ebi-a-GCST90029011; ebi-a-GCST90014018	29892013; 30224653; 34017140	1.38388e-16	YES
rs7016250	Add class-specific constant	8	65493429	G	T	0.266744	0.27033	0.0482887	2.16578e-08	BHLHE22	missense_variant	FALSE	rs1217095	871.046	0.00356082	INDEPENDENT	within 1 Mb but r2<0.1	NO	NO	YES	33230300	Systolic blood pressure	3e-08	YES	ebi-a-GCST90000066	33230300	3.69097e-08	YES
rs73693253	Add class-specific constant	8	81380284	T	C	0.104891	-0.415939	0.0695154	2.18511e-09		intergenic_variant	FALSE	rs7817124	23.724	0.326184	OVERLAPS_UNADJ	within 1 Mb and r2>=0.1	NO	NO	NO				YES	ebi-a-GCST90029011	29892013	2.69998e-08	YES
rs11991823	Add class-specific constant	8	92188440	G	A	0.680857	0.252928	0.0462827	4.63292e-08	LRRC69	intron_variant	FALSE	rs2607070	3066.04	0.000664345	INDEPENDENT	>1 Mb from nearest unadj index	NO	NO	NO				NO				NO
rs7846628	Add class-specific constant	8	129356267	G	C	0.353182	-0.250988	0.0446345	1.8746e-08		regulatory_region_variant	FALSE	rs2470010	8996.74	0.000469979	INDEPENDENT	>1 Mb from nearest unadj index	NO	NO	NO				YES	ieu-b-38; ebi-a-GCST90029011	29892013; 30224653	2.50697e-09	YES
rs7462130	Add class-specific constant	8	141126076	C	T	0.614657	-0.257693	0.0437401	3.82787e-09	TRAPPC9	intron_variant	FALSE	rs11997254	42.695	0.176372	OVERLAPS_UNADJ	within 1 Mb and r2>=0.1	NO	NO	YES	38689001	Systolic blood pressure	2e-08	YES	ebi-a-GCST90029011; ieu-b-38; ukb-b-20175; ieu-b-5138; ebi-a-GCST90014018	29892013; 30224653; 34017140	8.49963e-12	YES
rs4437700	Add class-specific constant	8	142247539	G	T	0.56484	-0.237323	0.043043	3.51527e-08	SLC45A4	intron_variant	FALSE	rs11997254	1164.16	0.00453702	INDEPENDENT	>1 Mb from nearest unadj index	NO	NO	NO				YES	ebi-a-GCST90029011; ieu-b-38	29892013; 30224653	4.90004e-10	YES
rs10812177	Add class-specific constant	9	2516019	C	T	0.245835	-0.275275	0.0495661	2.7969e-08	RP11-125B21.2	intron_variant	FALSE	rs10977670	6827.15	0.00403753	INDEPENDENT	>1 Mb from nearest unadj index	NO	NO	NO				NO				NO
rs1333045	Add class-specific constant	9	22119195	C	T	0.513637	0.269026	0.0427613	3.14755e-10	CDKN2B-AS1	intron_variant	FALSE	rs10977670	12776	0.00295915	INDEPENDENT	>1 Mb from nearest unadj index	NO	NO	YES	30595370	Systolic blood pressure	1e-09	YES	ebi-a-GCST90029011	29892013	3.29997e-09	YES
rs4553000	Add class-specific constant	9	34223553	T	C	0.513962	-0.263809	0.0425319	5.55328e-10	UBAP1	intron_variant	FALSE	rs62536879	3860.88	0.000260229	INDEPENDENT	>1 Mb from nearest unadj index	NO	NO	YES	38689001; 39537608	Systolic blood pressure; Systolic blood pressure (MTAG)	1e-10	YES	ieu-b-38; ukb-b-20175; ieu-b-5138	30224653	1.09396e-11	YES
rs76452347	Add class-specific constant	9	35906471	T	C	0.188279	-0.328952	0.0573463	9.68064e-09	HRCT1	missense_variant	FALSE	rs62536879	2177.96	0.00727283	INDEPENDENT	>1 Mb from nearest unadj index	NO	NO	YES	30595370; 38689001	Systolic blood pressure	1e-12	YES	ebi-a-GCST90000066; ebi-a-GCST90000062; ieu-b-38; ebi-a-GCST90029011; ebi-a-GCST90025968	29892013; 30224653; 33230300; 34226706	8.10028e-16	YES
rs13293465	Add class-specific constant	9	37127678	T	C	0.350267	-0.257118	0.0447691	9.29058e-09	ZCCHC7	intron_variant	FALSE	rs62536879	956.753	0.00694779	INDEPENDENT	within 1 Mb but r2<0.1	NO	NO	NO				NO				NO
rs12376148	Add class-specific constant	9	38141070	C	T	0.194624	0.297668	0.0537343	3.03122e-08		intergenic_variant	FALSE	rs62536879	56.639	0.119039	OVERLAPS_UNADJ	within 1 Mb and r2>=0.1	NO	NO	NO				YES	ebi-a-GCST90029011; ebi-a-GCST90025968	29892013; 34226706	1.09999e-08	YES
rs7019061	Add class-specific constant	9	71637571	T	C	0.71404	-0.277134	0.0472308	4.4198e-09		intergenic_variant	FALSE	rs62536879	33553.1	0.000920121	INDEPENDENT	>1 Mb from nearest unadj index	NO	NO	NO				NO				NO
rs733329	Add class-specific constant	9	125624164	C	T	0.125653	-0.360283	0.0642892	2.09346e-08	RC3H2	intron_variant	FALSE	rs149411756	2276.47	3.00185e-05	INDEPENDENT	>1 Mb from nearest unadj index	NO	NO	YES	39537608	Systolic blood pressure (MTAG)	6e-10	YES	ieu-b-38; ebi-a-GCST90029011	29892013; 30224653	3.09314e-11	YES
rs17342732	Add class-specific constant	10	4146151	A	G	0.073648	-0.476882	0.0814209	4.71305e-09		intergenic_variant	FALSE	rs1923402	14.318	0.914496	OVERLAPS_UNADJ	within 1 Mb and r2>=0.1	NO	NO	NO				YES	ieu-b-38; ebi-a-GCST90029011; ukb-b-20175; ieu-b-5138	29892013; 30224653	1.18987e-12	YES
rs9971210	Add class-specific constant	10	21879084	G	C	0.489052	0.265242	0.0427315	5.3943e-10	MLLT10	intron_variant	FALSE	rs12258967	3151.12	0.000268865	INDEPENDENT	>1 Mb from nearest unadj index	NO	NO	NO				NO				NO
rs7093975	Add class-specific constant	10	48424759	C	T	0.732599	-0.309043	0.0485336	1.91994e-10	GDF10	downstream_gene_variant	FALSE	rs57541197	15086.5	0.00142929	INDEPENDENT	>1 Mb from nearest unadj index	NO	NO	YES	30595370; 39134668; 39537608	Systolic blood pressure; Systolic blood pressure (MTAG)	4e-11	YES	ieu-b-38	30224653	8.36007e-09	YES
rs12258523	Add class-specific constant	10	60365975	C	T	0.363941	-0.303312	0.0446522	1.09996e-11	BICC1	intron_variant	FALSE	rs57541197	3145.33	0.000171935	INDEPENDENT	>1 Mb from nearest unadj index	NO	NO	NO				YES	ebi-a-GCST90018972; ebi-a-GCST90029011	29892013; 34594039	6.78e-09	YES
rs4933356	Add class-specific constant	10	82113885	T	A	0.501311	-0.26767	0.043109	5.32753e-10	DYDC2	intron_variant	FALSE	rs11000734	6694.22	0.0017294	INDEPENDENT	>1 Mb from nearest unadj index	NO	NO	NO				YES	ieu-b-5138; ebi-a-GCST90014018	34017140	4.09996e-09	YES
rs117828113	Add class-specific constant	11	9966605	C	T	0.0659863	-0.502588	0.0858189	4.73067e-09	SBF2	intron_variant	FALSE	rs11042557	8.127	0.0388283	INDEPENDENT	within 1 Mb but r2<0.1	NO	NO	NO				YES	ebi-a-GCST90029011; ieu-b-38	29892013; 30224653	3.40017e-11	YES
rs925633	Add class-specific constant	11	22525081	T	C	0.936323	-0.555831	0.0872832	1.91348e-10	RP11-34N19.1	downstream_gene_variant	FALSE	rs11026583	11.14	0.949492	OVERLAPS_UNADJ	within 1 Mb and r2>=0.1	NO	NO	NO				YES	ieu-b-38; ebi-a-GCST90029011	29892013; 30224653	5.69771e-13	YES
rs3809060	Add class-specific constant	11	32458807	T	G	0.373661	0.296929	0.0443563	2.16903e-11	WT1-AS	intron_variant	FALSE	rs11605215	2015.56	0.000310736	INDEPENDENT	>1 Mb from nearest unadj index	NO	NO	NO				YES	ieu-b-38; ebi-a-GCST90029011	29892013; 30224653	1.09396e-11	YES
rs6485453	Add class-specific constant	11	43748673	T	C	0.527095	0.249544	0.0426166	4.75456e-09	HSD17B12	intron_variant	FALSE	rs6485612	1582.01	0.000520168	INDEPENDENT	>1 Mb from nearest unadj index	NO	NO	NO				NO				NO
rs3740685	Add class-specific constant	11	47468791	T	C	0.708622	0.269651	0.0468661	8.73418e-09	RAPSN	intron_variant	FALSE	rs7107356	207.379	4.08905e-05	INDEPENDENT	within 1 Mb but r2<0.1	NO	NO	NO				YES	ieu-b-38	30224653	1.54198e-08	YES
rs10160382	Add class-specific constant	11	76127214	C	T	0.344158	0.259082	0.0450525	8.88939e-09	RP11-111M22.2	downstream_gene_variant	FALSE	rs2306363	10721.6	1.07907e-05	INDEPENDENT	>1 Mb from nearest unadj index	NO	NO	YES	30595370	Systolic blood pressure	3e-12	YES	ebi-a-GCST90029011; ieu-b-38; ebi-a-GCST90014018; ieu-b-5138	29892013; 30224653; 34017140	1.99986e-12	YES
rs67885470	Add class-specific constant	11	99998431	T	C	0.196875	-0.326588	0.0551756	3.23761e-09	CNTN5	intron_variant	FALSE	rs633185	595.107	0.000690954	INDEPENDENT	within 1 Mb but r2<0.1	NO	NO	YES	30595370	Systolic blood pressure	1e-08	YES	ebi-a-GCST90029011; ieu-b-38	29892013; 30224653	1e-08	YES
rs3867466	Add class-specific constant	11	111668256	C	A	0.278739	0.30651	0.0474578	1.05696e-10	ALG9	intron_variant	FALSE	rs7105462	1243.79	0.000160651	INDEPENDENT	>1 Mb from nearest unadj index	NO	NO	YES	30595370; 38689001; 39134668	Systolic blood pressure	1e-12	YES	ebi-a-GCST90029011; ieu-b-38	29892013; 30224653	7.70016e-13	YES
rs35118834	Add class-specific constant	11	126268440	A	G	0.243815	-0.301508	0.0502624	1.98915e-09	ST3GAL4	intron_variant	FALSE	rs4937515	3999.71	0.00274	INDEPENDENT	>1 Mb from nearest unadj index	NO	NO	NO				YES	ukb-a-360; ukb-b-20175		2.67701e-08	YES
rs635887	Add class-specific constant	11	128578047	G	T	0.700997	-0.275104	0.0465664	3.46727e-09	FLI1	intron_variant	FALSE	rs4937515	1690.1	0.0016407	INDEPENDENT	>1 Mb from nearest unadj index	NO	NO	NO				YES	ebi-a-GCST90029011	29892013	2.90001e-08	YES
rs11571376	Add class-specific constant	12	1059556	G	C	0.290218	0.271607	0.046948	7.23928e-09	RAD52	intron_variant	FALSE	rs2638432	18927.6	0.00893293	INDEPENDENT	>1 Mb from nearest unadj index	NO	NO	YES	30224653; 38689001	Systolic blood pressure	1e-13	YES	ebi-a-GCST90029011	29892013	2.59998e-08	YES
rs2024385	Add class-specific constant	12	12888438	A	T	0.427943	-0.281177	0.0430819	6.72894e-11	APOLD1	intron_variant	FALSE	rs2638432	7098.7	0.00176778	INDEPENDENT	>1 Mb from nearest unadj index	NO	NO	YES	30224653; 34594039; 35762941; 38689001	Systolic blood pressure	1e-20	YES	ieu-b-38; ebi-a-GCST90029011; ebi-a-GCST90018972; ebi-a-GCST90014018	29892013; 30224653; 34017140; 34594039	5.87625e-18	YES
rs2129869	Add class-specific constant	12	26457650	T	A	0.218258	0.2834	0.0515892	3.9429e-08	RP11-283G6.4	intron_variant	FALSE	rs1098708	863.462	0.000177004	INDEPENDENT	within 1 Mb but r2<0.1	NO	NO	YES	35762941	Systolic blood pressure	3e-10	YES	ieu-b-38; ebi-a-GCST90029011	29892013; 30224653	2.44287e-13	YES
rs9651825	Add class-specific constant	12	27159784	G	A	0.275252	0.28021	0.0478519	4.74809e-09	TM7SF3	intron_variant	FALSE	rs1098708	161.328	0.326064	OVERLAPS_UNADJ	within 1 Mb and r2>=0.1	NO	NO	NO				YES	ieu-b-38	30224653	1.92699e-09	YES
rs61917619	Add class-specific constant	12	48144520	C	G	0.385652	0.246307	0.0439829	2.14281e-08	RAPGEF3	intron_variant	FALSE	rs150857355	1064.82	7.94278e-05	INDEPENDENT	>1 Mb from nearest unadj index	NO	NO	NO				YES	ieu-b-38; ebi-a-GCST90029011	29892013; 30224653	2.96797e-10	YES
rs4133070	Add class-specific constant	12	50078124	G	A	0.0971517	-0.427188	0.0719511	2.89934e-09	FMNL3	intron_variant	FALSE	rs11831413	472.259	0.000191391	INDEPENDENT	within 1 Mb but r2<0.1	NO	NO	NO				YES	ebi-a-GCST90029011	29892013	1.09999e-08	YES
rs7963801	Add class-specific constant	12	79685226	C	T	0.56846	0.24471	0.0433903	1.70322e-08	SYT1	intron_variant	FALSE	rs2681492	10327.9	0.00186641	INDEPENDENT	>1 Mb from nearest unadj index	NO	NO	YES	30224653; 38689001; 39134668; 39537608	Systolic blood pressure; Systolic blood pressure (MTAG)	2e-15	YES	ieu-b-38; ebi-a-GCST90029011; ukb-b-20175; ieu-b-5138; ebi-a-GCST90014018	29892013; 30224653; 34017140	2.87276e-14	YES
rs75588192	Add class-specific constant	12	133048600	A	G	0.132416	0.37401	0.0638102	4.59287e-09	MUC8	downstream_gene_variant	FALSE	rs278123	12924	0.00361877	INDEPENDENT	>1 Mb from nearest unadj index	NO	NO	NO				YES	ieu-b-38	30224653	9.14998e-09	YES
rs3803266	Add class-specific constant	13	30154349	C	G	0.769582	-0.347031	0.0506061	7.00845e-12	SLC7A1	intron_variant	TRUE	rs79231778	2286.1	0.00120414	INDEPENDENT	>1 Mb from nearest unadj index	NO	NO	NO				YES	ieu-b-38; ebi-a-GCST90029011	29892013; 30224653	7.1499e-23	YES
rs7986240	Add class-specific constant	13	41966605	C	T	0.929047	0.467109	0.0829818	1.81194e-08		intergenic_variant	FALSE	rs536338	9136.86	0.000254565	INDEPENDENT	>1 Mb from nearest unadj index	NO	NO	NO				NO				NO
rs7491248	Add class-specific constant	13	47180671	A	G	0.221826	0.312656	0.0513923	1.1742e-09	LRCH1	intron_variant	FALSE	rs536338	3922.79	0.00828544	INDEPENDENT	>1 Mb from nearest unadj index	NO	NO	YES	38689001; 39134668; 39537608	Systolic blood pressure; Systolic blood pressure (MTAG)	8e-10	YES	ebi-a-GCST90029011; ieu-b-38	29892013; 30224653	1.6e-09	YES
rs9543292	Add class-specific constant	13	73830066	G	A	0.953185	-0.619422	0.100806	8.01231e-10		intergenic_variant	FALSE	rs17245822	698.372	0.00112556	INDEPENDENT	within 1 Mb but r2<0.1	NO	NO	NO				YES	ieu-b-38; ebi-a-GCST90029011	29892013; 30224653	1.33401e-09	YES
rs17880989	Add class-specific constant	14	23313633	A	G	0.0255871	0.7535	0.134959	2.36177e-08	MMP14	missense_variant	FALSE	rs11629120	144.824	0.000445548	INDEPENDENT	within 1 Mb but r2<0.1	NO	NO	YES	33230300	Systolic blood pressure	3e-08	NO				YES
rs1565838	Add class-specific constant	14	51006686	A	T	0.658408	-0.251389	0.0449563	2.24664e-08	ATL1	intron_variant	TRUE	rs72677847	162.43	6.96337e-06	INDEPENDENT	within 1 Mb but r2<0.1	NO	NO	NO				YES	ebi-a-GCST90029011	29892013	8.79995e-09	YES
rs8005236	Add class-specific constant	14	69232517	C	G	0.490421	-0.243359	0.0426849	1.18908e-08		intergenic_variant	FALSE	rs74562619	4299.17	0.000771906	INDEPENDENT	>1 Mb from nearest unadj index	NO	NO	NO				YES	ebi-a-GCST90029011	29892013	3.40001e-09	YES
rs8006778	Add class-specific constant	14	75071093	T	C	0.486543	0.274699	0.0428364	1.4291e-10	LTBP2	intron_variant	FALSE	rs74562619	1539.4	0.000357361	INDEPENDENT	>1 Mb from nearest unadj index	NO	NO	NO				YES	ebi-a-GCST90029011; ieu-b-38	29892013; 30224653	4.60002e-10	YES
rs12431811	Add class-specific constant	14	94455787	T	C	0.42865	-0.279444	0.0445175	3.44823e-10		intergenic_variant	FALSE	rs28929474	389.16	0.00439462	INDEPENDENT	within 1 Mb but r2<0.1	NO	NO	YES	30595370	Systolic blood pressure	2e-08	YES	ebi-a-GCST90029011; ebi-a-GCST90014018; ieu-b-38	29892013; 30224653; 34017140	6.1e-09	YES
rs17562391	Add class-specific constant	14	100133250	T	C	0.416224	0.240109	0.0432227	2.77378e-08	HHIPL1	intron_variant	FALSE	rs75989961	1610.58	0.000605593	INDEPENDENT	>1 Mb from nearest unadj index	NO	NO	YES	30595370; 38689001	Systolic blood pressure	2e-17	YES	ieu-b-38; ebi-a-GCST90029011; ieu-b-5138; ebi-a-GCST90014018	29892013; 30224653; 34017140	1.34899e-10	YES
rs55989340	Add class-specific constant	14	100635222	A	G	0.737783	-0.282728	0.0486741	6.30026e-09		intergenic_variant	FALSE	rs75989961	2112.55	0.000709567	INDEPENDENT	>1 Mb from nearest unadj index	NO	NO	NO				NO				NO
rs113044050	Add class-specific constant	14	104007751	T	C	0.137867	-0.40812	0.0623293	5.83915e-11	TRMT61A	downstream_gene_variant	FALSE	rs75989961	5485.08	0.000446232	INDEPENDENT	>1 Mb from nearest unadj index	NO	NO	YES	30595370; 39134668; 40436827	Systolic blood pressure	1e-12	YES	ieu-b-38; ebi-a-GCST90029011; ieu-b-5138; ukb-b-20175; ebi-a-GCST90014018	29892013; 30224653; 34017140	1.02589e-12	YES
rs4923915	Add class-specific constant	15	42119606	T	C	0.334479	0.281713	0.0454694	5.80422e-10	MAPKBP1	3_prime_UTR_variant	TRUE	rs692155	712.545	0.000183684	INDEPENDENT	within 1 Mb but r2<0.1	NO	NO	NO				YES	ebi-a-GCST90029011; ieu-b-38	29892013; 30224653	9.60064e-12	YES
rs11636344	Add class-specific constant	15	48715237	G	C	0.095128	-0.410697	0.0725443	1.50204e-08	FBN1	intron_variant	FALSE	rs2015637	1.616	0.968913	OVERLAPS_UNADJ	within 1 Mb and r2>=0.1	NO	NO	NO				YES	ieu-b-38; ieu-b-5138; ebi-a-GCST90029011	29892013; 30224653	4.30328e-15	YES
rs10851691	Add class-specific constant	15	61492688	C	T	0.554793	0.235763	0.0429172	3.94198e-08	RORA	intron_variant	FALSE	rs2652798	1914.76	2.07588e-05	INDEPENDENT	>1 Mb from nearest unadj index	NO	NO	NO				NO				NO
rs35963767	Add class-specific constant	15	63397601	A	G	0.773789	-0.326972	0.0510141	1.46047e-10	RP11-69G7.1	intron_variant	FALSE	rs2652798	9.845	0.53471	OVERLAPS_UNADJ	within 1 Mb and r2>=0.1	NO	NO	NO				YES	ieu-b-38; ebi-a-GCST90029011	29892013; 30224653	3.29686e-12	YES
rs12906962	Add class-specific constant	15	95312071	C	T	0.316145	0.313653	0.0463001	1.2497e-11		intergenic_variant	FALSE	rs11855976	4.206	0.157199	OVERLAPS_UNADJ	within 1 Mb and r2>=0.1	NO	NO	YES	30578418; 30595370; 38689001; 39134668; 39537608; 40436827	Systolic blood pressure; Systolic blood pressure (MTAG)	5e-19	YES	ieu-b-38; ebi-a-GCST90029011; ukb-b-20175; ebi-a-GCST90018972	29892013; 30224653; 34594039	3.27718e-16	YES
rs7185765	Add class-specific constant	16	4107990	C	T	0.141738	-0.390492	0.0612694	1.84938e-10	ADCY9	intron_variant	FALSE	rs8061324	566.5	0.000184661	INDEPENDENT	within 1 Mb but r2<0.1	NO	NO	NO				YES	ebi-a-GCST90029011; ieu-b-38	29892013; 30224653	5.49997e-10	YES
rs113523959	Add class-specific constant	16	4764761	A	G	0.144842	-0.372696	0.0610618	1.03715e-09	ANKS3	intron_variant	FALSE	rs8061324	1223.27	9.25517e-05	INDEPENDENT	>1 Mb from nearest unadj index	NO	NO	NO				YES	ebi-a-GCST90029011; ieu-b-38; ieu-b-5138; ukb-b-20175	29892013; 30224653	2.70023e-11	YES
rs8044595	Add class-specific constant	16	15906130	G	A	0.317106	-0.267106	0.0458644	5.75218e-09	MYH11	intron_variant	FALSE	rs2303083	8929.04	0.000336055	INDEPENDENT	>1 Mb from nearest unadj index	NO	NO	YES	39537608	Systolic blood pressure (MTAG)	2e-09	YES	ieu-b-38; ebi-a-GCST90029011	29892013; 30224653	1.422e-10	YES
rs8054556	Add class-specific constant	16	29958216	A	G	0.467375	0.303033	0.0426867	1.2567e-12	TMEM219	intron_variant	FALSE	rs2303083	5123.05	1.77028e-07	INDEPENDENT	>1 Mb from nearest unadj index	NO	NO	YES	39134668	Systolic blood pressure	7e-09	NO				YES
rs6500245	Add class-specific constant	16	49766334	T	G	0.605754	-0.24659	0.0437034	1.67738e-08	ZNF423	intron_variant	TRUE	rs8053059	10898.1	0.000975894	INDEPENDENT	>1 Mb from nearest unadj index	NO	NO	NO				YES	ebi-a-GCST90029011	29892013	1.2e-09	YES
rs62030048	Add class-specific constant	16	50572614	T	C	0.23662	-0.292158	0.0501147	5.5501e-09		intergenic_variant	FALSE	rs8053059	10091.8	0.000973952	INDEPENDENT	>1 Mb from nearest unadj index	NO	NO	NO				YES	ieu-b-38	30224653	3.85834e-13	YES
rs12932686	Add class-specific constant	16	51759252	C	T	0.414833	0.248324	0.0433556	1.01857e-08		intergenic_variant	FALSE	rs8053059	8905.2	0.000961081	INDEPENDENT	>1 Mb from nearest unadj index	NO	NO	NO				YES	ieu-b-38; ebi-a-GCST90029011	29892013; 30224653	6.09256e-11	YES
rs1421085	Add class-specific constant	16	53800954	C	T	0.402298	0.313953	0.0433901	4.63515e-13	FTO	intron_variant	FALSE	rs8053059	6863.49	8.68932e-05	INDEPENDENT	>1 Mb from nearest unadj index	NO	NO	YES	40436827	Systolic blood pressure	2e-23	YES	ebi-a-GCST90018972	34594039	8.02897e-09	YES
rs9933385	Add class-specific constant	16	80864711	A	G	0.0688742	-0.509506	0.084043	1.34065e-09	RP11-314O13.1	intron_variant	TRUE	rs11641308	5552.69	0.000274784	INDEPENDENT	>1 Mb from nearest unadj index	NO	NO	NO				YES	ebi-a-GCST90029011; ieu-b-38; ieu-b-5138; ebi-a-GCST90018972	29892013; 30224653; 34594039	6.59933e-15	YES
rs3764400	Add class-specific constant	17	46123932	C	T	0.127896	-0.388169	0.0637002	1.10335e-09	RP5-890E16.2	non_coding_transcript_exon_variant	FALSE	rs6503897	166.883	0.000173149	INDEPENDENT	within 1 Mb but r2<0.1	NO	NO	YES	35762941	Systolic blood pressure	1e-13	YES	ieu-b-38; ebi-a-GCST90000062; ebi-a-GCST90000066; ebi-a-GCST90029011; ebi-a-GCST90025968; ebi-a-GCST90014018	29892013; 30224653; 33230300; 34017140; 34226706	3.68893e-17	YES
rs3809770	Add class-specific constant	17	47047596	G	A	0.405376	-0.267878	0.0435813	7.91417e-10	GIP	upstream_gene_variant	FALSE	rs6503897	1090.55	0.00811043	INDEPENDENT	>1 Mb from nearest unadj index	NO	NO	NO				YES	ieu-b-38	30224653	1.67498e-08	YES
rs9916145	Add class-specific constant	17	59031608	G	A	0.14742	0.346558	0.060192	8.53508e-09	BCAS3	intron_variant	FALSE	rs2240736	453.785	0.000476483	INDEPENDENT	within 1 Mb but r2<0.1	NO	NO	NO				YES	ieu-b-38	30224653	3.27899e-09	YES
rs34386017	Add class-specific constant	17	79373962	A	G	0.291188	0.303688	0.0474492	1.55095e-10	BAHCC1	intron_variant	FALSE	rs11650046	2596.27	0.000516276	INDEPENDENT	>1 Mb from nearest unadj index	NO	NO	NO				NO				NO
rs34413141	Add class-specific constant	18	777282	A	T	0.181132	-0.319699	0.0556112	8.98652e-09	YES1	intron_variant	TRUE	rs11082394	41293.9	7.8733e-07	INDEPENDENT	>1 Mb from nearest unadj index	NO	NO	YES	30224653	Systolic blood pressure	2e-21	YES	ieu-b-38; ebi-a-GCST90029011; ebi-a-GCST90018972; ebi-a-GCST90014018; ieu-b-5138; ukb-b-20175; bbj-a-52; ebi-a-GCST90018752; ieu-b-5075	29403010; 29892013; 30224653; 34017140; 34594039	2.46888e-19	YES
rs1496479	Add class-specific constant	18	26322005	T	G	0.533506	0.253294	0.0428136	3.29461e-09		intergenic_variant	FALSE	rs11082394	15749.2	0.00151907	INDEPENDENT	>1 Mb from nearest unadj index	NO	NO	NO				NO				NO
rs292442	Add class-specific constant	18	55872469	T	C	0.666471	-0.251743	0.0452877	2.7171e-08	NEDD4L	intron_variant	FALSE	rs10048404	1293.99	0.000718417	INDEPENDENT	>1 Mb from nearest unadj index	NO	NO	NO				YES	ebi-a-GCST90029011; ebi-a-GCST90014018	29892013; 34017140	6.29999e-09	YES
rs10401891	Add class-specific constant	19	4962848	T	C	0.327159	0.284385	0.04552	4.1712e-10	UHRF1	downstream_gene_variant	FALSE	rs12978472	2295.14	0.00294744	INDEPENDENT	>1 Mb from nearest unadj index	NO	NO	NO				YES	ieu-b-38; ieu-b-4818; ebi-a-GCST90029011	29892013; 30224653	1.76299e-09	YES
rs1077795	Add class-specific constant	19	17222584	G	A	0.263588	-0.326223	0.0483564	1.51743e-11	MYO9B	intron_variant	FALSE	rs12459368	1236.79	1.82056e-06	INDEPENDENT	>1 Mb from nearest unadj index	NO	NO	YES	35762941	Systolic blood pressure	4e-09	YES	ieu-b-38; ebi-a-GCST90029011; ukb-b-20175; ebi-a-GCST90018972; ebi-a-GCST90014018; ieu-b-5138; ukb-a-360	29892013; 30224653; 34017140; 34594039	3.33119e-13	YES
rs3786516	Add class-specific constant	19	30100319	A	T	0.777673	0.297285	0.0511128	6.01799e-09	POP4	intron_variant	FALSE	rs8100367	1764.66	0.000595741	INDEPENDENT	>1 Mb from nearest unadj index	NO	NO	YES	30595370; 34594039; 38689001; 39134668	Systolic blood pressure	6e-12	YES	ebi-a-GCST90029011; ieu-b-38; ieu-b-5138; ebi-a-GCST90014018; ebi-a-GCST90018972; ukb-b-20175	29892013; 30224653; 34017140; 34594039	6.59933e-11	YES
rs2287921	Add class-specific constant	19	49228272	C	T	0.537364	0.285934	0.0426394	2.00227e-11	RASIP1	non_coding_transcript_exon_variant	TRUE	rs73046792	377.433	0.000484084	INDEPENDENT	within 1 Mb but r2<0.1	NO	NO	NO				YES	ebi-a-GCST90029011; ebi-a-GCST90025968; ieu-b-38; ieu-b-5138; ebi-a-GCST90000062; ebi-a-GCST90000066; ebi-a-GCST90014018	29892013; 30224653; 33230300; 34017140; 34226706	2.19989e-15	YES
rs1571217	Add class-specific constant	20	6316526	T	G	0.599116	0.268628	0.0434433	6.27351e-10		intergenic_variant	FALSE	rs6040076	4342.36	0.00185633	INDEPENDENT	>1 Mb from nearest unadj index	NO	NO	YES	39134668	Systolic blood pressure	1e-09	YES	ebi-a-GCST90029011; ieu-b-38	29892013; 30224653	2.19989e-14	YES
rs6058085	Add class-specific constant	20	30139853	A	G	0.113846	-0.395572	0.0698204	1.46538e-08	HM13	intron_variant	FALSE	rs6017281	12664.2	0.00353163	INDEPENDENT	>1 Mb from nearest unadj index	NO	NO	NO				NO				NO
rs6141766	Add class-specific constant	20	31222769	G	A	0.148981	0.410459	0.0599653	7.6508e-12	C20orf203	intron_variant	FALSE	rs6017281	11581.3	0.00414816	INDEPENDENT	>1 Mb from nearest unadj index	NO	NO	YES	30595370; 38689001; 39134668	Systolic blood pressure	3e-18	YES	ebi-a-GCST90029011; ieu-b-38; ieu-b-5138; ukb-b-20175; ebi-a-GCST90014018	29892013; 30224653; 34017140	1.59993e-15	YES
rs8123890	Add class-specific constant	20	50106713	G	A	0.383226	0.303684	0.0441687	6.17539e-12	NFATC2	intron_variant	FALSE	rs35649484	2351.55	3.73344e-06	INDEPENDENT	>1 Mb from nearest unadj index	NO	NO	NO				YES	ebi-a-GCST90029011; ebi-a-GCST90018972; ebi-a-GCST90014018	29892013; 34017140; 34594039	1.2e-09	YES
rs28572127	Add class-specific constant	20	61179260	C	A	0.404816	0.251998	0.0440598	1.06872e-08	WI2-87327B8.1	downstream_gene_variant	FALSE	rs6062533	1249.84	2.95857e-08	INDEPENDENT	>1 Mb from nearest unadj index	NO	NO	YES	30595370	Systolic blood pressure	9e-09	YES	ebi-a-GCST90029011; ebi-a-GCST90014018; ukb-b-20175; ieu-b-38	29892013; 30224653; 34017140	1.29999e-09	YES
rs2823139	Add class-specific constant	21	16576783	A	G	0.337067	0.266343	0.0453865	4.40232e-09		intergenic_variant	FALSE	rs137923903	28252.8	0.0119426	INDEPENDENT	>1 Mb from nearest unadj index	NO	NO	YES	30578418; 38689001; 39024449; 39134668; 40436827	Systolic blood pressure; systolic blood pressure (SBP, mean, inv-normal transformed)	1e-18	YES	ebi-a-GCST90029011; ieu-b-38	29892013; 30224653	5.30029e-12	YES
rs2298359	Add class-specific constant	21	33671140	C	T	0.065765	-0.514514	0.0858759	2.08087e-09	MRAP	intron_variant	FALSE	rs137923903	11158.5	0.000174338	INDEPENDENT	>1 Mb from nearest unadj index	NO	NO	YES	38689001; 40436827	Systolic blood pressure	1e-11	NO				YES
rs12483296	Add class-specific constant	21	37707892	T	G	0.126092	0.380324	0.0644499	3.61122e-09	MORC3	intron_variant	FALSE	rs137923903	7121.7	6.8303e-05	INDEPENDENT	>1 Mb from nearest unadj index	NO	NO	NO				YES	ebi-a-GCST90014018; ebi-a-GCST90029011	29892013; 34017140	2.79235e-08	YES
rs79094191	Add class-specific constant	21	44720890	C	T	0.0376595	0.699893	0.111696	3.70304e-10		regulatory_region_variant	FALSE	rs137923903	108.705	0.00248004	INDEPENDENT	within 1 Mb but r2<0.1	NO	NO	NO				YES	ebi-a-GCST90029011	29892013	2.19999e-10	YES
rs112854918	Add class-specific constant	22	30588910	G	C	0.0222777	0.85224	0.144153	3.37838e-09	RP3-438O4.4	intron_variant	FALSE	rs12321	1135.72	0.000177095	INDEPENDENT	>1 Mb from nearest unadj index	NO	NO	NO				YES	ieu-b-38	30224653	2.77402e-08	YES
rs4822105	Add class-specific constant	22	42698966	T	C	0.615971	0.246766	0.0437792	1.73428e-08	TCF20	intron_variant	FALSE	rs4396807	4560.59	0.0150138	INDEPENDENT	>1 Mb from nearest unadj index	NO	NO	NO				NO				NO
rs731024	Add constant +10 mmHg	1	6644723	A	G	0.329972	-0.273664	0.0432299	2.44484e-10	ZBTB48	intron_variant	FALSE	rs2493301	3319.39	9.12226e-05	INDEPENDENT	>1 Mb from nearest unadj index	NO	YES	NO				YES	ieu-b-38; ebi-a-GCST90029011; ieu-b-5138	29892013; 30224653	2.93427e-11	YES
rs72654647	Add constant +10 mmHg	1	25022314	A	G	0.244286	0.261805	0.0472528	3.01566e-08		regulatory_region_variant	FALSE	rs12567136	13138.6	0.00534721	INDEPENDENT	>1 Mb from nearest unadj index	NO	NO	YES	30595370; 39134668; 39537608	Systolic blood pressure; Systolic blood pressure (MTAG)	9e-11	YES	ebi-a-GCST90029011; ieu-b-38	29892013; 30224653	4.10015e-11	YES
rs60659886	Add constant +10 mmHg	1	26994245	T	A	0.0934893	0.380241	0.0696165	4.70943e-08		intergenic_variant	FALSE	rs12567136	15110.5	0.000718192	INDEPENDENT	>1 Mb from nearest unadj index	NO	NO	NO				YES	ebi-a-GCST90029011	29892013	4.39997e-09	YES
rs10789022	Add constant +10 mmHg	1	56940134	T	C	0.393469	0.229385	0.0414153	3.04794e-08		intergenic_variant	FALSE	rs17535443	2705.92	0.000592071	INDEPENDENT	>1 Mb from nearest unadj index	NO	NO	NO				YES	ebi-a-GCST90029011; ieu-b-38	29892013; 30224653	1.79999e-09	YES
rs12034991	Add constant +10 mmHg	1	210145298	G	A	0.369477	0.253457	0.0420143	1.61305e-09	SYT14	intron_variant	FALSE	rs12133371	138.776	0.158854	OVERLAPS_UNADJ	within 1 Mb and r2>=0.1	NO	NO	YES	39134668	Systolic blood pressure	3e-09	NO				YES
rs4595370	Add constant +10 mmHg	1	221298122	A	G	0.298848	-0.247738	0.044199	2.08192e-08		intergenic_variant	FALSE	rs686533	6821.48	8.99274e-06	INDEPENDENT	>1 Mb from nearest unadj index	NO	NO	NO				YES	ieu-b-38; ebi-a-GCST90029011	29892013; 30224653	1.73002e-10	YES
rs6697193	Add constant +10 mmHg	1	249182887	C	T	0.842107	0.327571	0.0564358	6.46302e-09		intergenic_variant	FALSE	rs2004776	18334.2	0.00683845	INDEPENDENT	>1 Mb from nearest unadj index	NO	NO	NO				YES	ebi-a-GCST90029011	29892013	2.80001e-10	YES
rs687914	Add constant +10 mmHg	2	45878760	T	G	0.250402	0.286858	0.0470124	1.04911e-09	PRKCE	5_prime_UTR_variant	FALSE	rs6713844	2128.49	2.29077e-05	INDEPENDENT	>1 Mb from nearest unadj index	NO	NO	YES	30578418; 30595370; 38689001; 39134668; 39537608	Systolic blood pressure; Systolic blood pressure (MTAG)	3e-16	YES	ebi-a-GCST90029011; ieu-b-5138	29892013	6.00067e-13	YES
rs2312207	Add constant +10 mmHg	2	69715845	C	T	0.542055	0.227065	0.0407999	2.61649e-08	AAK1	intron_variant	FALSE	rs2540951	4439.11	0.000181538	INDEPENDENT	>1 Mb from nearest unadj index	NO	NO	NO				YES	ukb-b-20175		3.2e-08	YES
rs4577304	Add constant +10 mmHg	2	73403040	C	T	0.482901	0.222088	0.0406576	4.69755e-08		regulatory_region_variant	FALSE	rs2540951	8126.3	0.000335285	INDEPENDENT	>1 Mb from nearest unadj index	NO	NO	YES	39537608	Systolic blood pressure (MTAG)	9e-09	YES	ieu-b-38; ebi-a-GCST90029011	29892013; 30224653	4.98701e-09	YES
rs13026746	Add constant +10 mmHg	2	128933224	C	G	0.207442	-0.279771	0.0498443	1.98975e-08	UGGT1	intron_variant	FALSE	rs1530558	6822.39	0.00528119	INDEPENDENT	>1 Mb from nearest unadj index	NO	NO	NO				NO				NO
rs72873624	Add constant +10 mmHg	2	162481453	A	G	0.0946159	-0.422311	0.0690699	9.7013e-10	SLC4A10	intron_variant	FALSE	rs268263	2472.72	3.02117e-05	INDEPENDENT	>1 Mb from nearest unadj index	NO	NO	YES	35762941; 40436827	Systolic blood pressure	5e-14	YES	ebi-a-GCST90018972; ebi-a-GCST90029011; ieu-b-38; ebi-a-GCST90025968; ukb-a-360; ieu-b-5138; ukb-b-20175	29892013; 30224653; 34226706; 34594039	1.23112e-12	YES
rs10199487	Add constant +10 mmHg	2	177509009	A	T	0.558321	0.229348	0.040949	2.1334e-08	LINC01117	intron_variant	FALSE	rs1374326	450.693	0.000764534	INDEPENDENT	within 1 Mb but r2<0.1	NO	NO	YES	30595370; 38689001	Systolic blood pressure	2e-11	YES	ebi-a-GCST90029011; ieu-b-38; ebi-a-GCST90018972	29892013; 30224653; 34594039	6.09958e-11	YES
rs2382819	Add constant +10 mmHg	2	219155909	T	G	0.415576	0.231566	0.0415525	2.50578e-08	TMBIM1	intron_variant	FALSE	rs2571445	472.755	0.000225189	INDEPENDENT	within 1 Mb but r2<0.1	NO	NO	NO				YES	ebi-a-GCST90029011; ieu-b-5138; ebi-a-GCST90018972	29892013; 34594039	5.89997e-10	YES
rs12694848	Add constant +10 mmHg	2	231237313	G	A	0.5914	0.243314	0.0415908	4.91008e-09	SP140L	3_prime_UTR_variant	FALSE	rs79349366	11229	0.00398676	INDEPENDENT	>1 Mb from nearest unadj index	NO	NO	NO				YES	ieu-b-5138		3.50002e-08	YES
rs7340705	Add constant +10 mmHg	3	53734443	C	T	0.320501	0.256305	0.0437652	4.73071e-09	CACNA1D	intron_variant	FALSE	rs34484573	3854.04	0.000145236	INDEPENDENT	>1 Mb from nearest unadj index	NO	NO	YES	30595370; 39537608	Systolic blood pressure; Systolic blood pressure (MTAG)	9e-14	YES	ieu-b-38; ebi-a-GCST90029011	29892013; 30224653	4.87304e-14	YES
rs12637573	Add constant +10 mmHg	3	121682388	G	A	0.53418	0.223417	0.0405968	3.72724e-08		intergenic_variant	FALSE	rs9869147	2931.93	0.000222174	INDEPENDENT	>1 Mb from nearest unadj index	NO	NO	YES	39537608	Systolic blood pressure (MTAG)	3e-08	YES	ieu-b-38	30224653	9.94901e-09	YES
rs687339	Add constant +10 mmHg	3	135932359	T	C	0.772608	0.290251	0.0482755	1.82806e-09		intergenic_variant	FALSE	rs35432681	1966.07	0.000251238	INDEPENDENT	>1 Mb from nearest unadj index	NO	NO	NO				NO				NO
rs9844972	Add constant +10 mmHg	3	150097635	C	G	0.0670506	0.460244	0.0815075	1.63611e-08		intergenic_variant	FALSE	rs35432681	16131.3	0.000353252	INDEPENDENT	>1 Mb from nearest unadj index	NO	NO	YES	27841878; 30595370; 39134668	Systolic blood pressure	1e-11	YES	ieu-b-38; ebi-a-GCST90029011	29892013; 30224653	1.21395e-14	YES
rs4680436	Add constant +10 mmHg	3	158159317	A	G	0.500571	0.235963	0.0405209	5.77164e-09	RSRC1	intron_variant	FALSE	rs2160458	10548.4	0.00376538	INDEPENDENT	>1 Mb from nearest unadj index	NO	NO	NO				YES	ebi-a-GCST90029011; ebi-a-GCST90018972; ieu-b-38	29892013; 30224653; 34594039	1.7e-08	YES
rs10155123	Add constant +10 mmHg	4	96085224	C	T	0.562485	-0.241785	0.0408486	3.23817e-09	UNC5C	3_prime_UTR_variant	FALSE	rs1229984	4154.1	0.000970329	INDEPENDENT	>1 Mb from nearest unadj index	NO	NO	NO				YES	ebi-a-GCST90014018	34017140	2.99978e-08	YES
rs6815273	Add constant +10 mmHg	4	111337478	A	G	0.433553	-0.253388	0.0416946	1.22275e-09	ZNF969P	non_coding_transcript_exon_variant	FALSE	rs13107325	8148.77	0.000948141	INDEPENDENT	>1 Mb from nearest unadj index	NO	NO	YES	30578418; 34594039	Systolic blood pressure	6e-18	YES	ebi-a-GCST90029011; ieu-b-38; ebi-a-GCST90018972; ieu-b-5138; ebi-a-GCST90014018; ukb-b-20175	29892013; 30224653; 34017140; 34594039	8.49963e-16	YES
rs2242652	Add constant +10 mmHg	5	1280028	A	G	0.190187	0.312154	0.0520885	2.06308e-09	TERT	intron_variant	FALSE	rs12656497	31551.9	0.00230725	INDEPENDENT	>1 Mb from nearest unadj index	NO	NO	YES	39134668	Systolic blood pressure	1e-10	YES	ieu-b-38; ebi-a-GCST90029011	29892013; 30224653	1.00092e-15	YES
rs35247	Add constant +10 mmHg	5	68010984	T	C	0.271144	0.259806	0.0457297	1.33648e-08		intergenic_variant	FALSE	rs7714219	3643.87	0.00126846	INDEPENDENT	>1 Mb from nearest unadj index	NO	NO	NO				YES	ebi-a-GCST90029011; ebi-a-GCST90014018	29892013; 34017140	1.39991e-12	YES
rs1870054	Add constant +10 mmHg	5	71868672	T	C	0.684913	-0.241571	0.044115	4.35203e-08	CTC-347C20.2	downstream_gene_variant	FALSE	rs7714219	213.817	0.0440081	INDEPENDENT	within 1 Mb but r2<0.1	NO	NO	NO				NO				NO
rs112296866	Add constant +10 mmHg	5	96211230	A	C	0.0350815	-0.606391	0.109979	3.51315e-08	CTD-2260A17.2	intron_variant	FALSE	rs2195271	8819.58	8.69331e-05	INDEPENDENT	>1 Mb from nearest unadj index	NO	NO	NO				NO				NO
rs285892	Add constant +10 mmHg	5	113995001	C	T	0.20991	0.29535	0.0498648	3.16068e-09	RP11-492A10.1	intron_variant	FALSE	rs200584255	5800.53	0.000872133	INDEPENDENT	>1 Mb from nearest unadj index	NO	NO	NO				NO				NO
rs7704651	Add constant +10 mmHg	5	122832289	A	G	0.330375	-0.243443	0.0430062	1.50791e-08		intergenic_variant	FALSE	rs4836465	357.351	0.00199832	INDEPENDENT	within 1 Mb but r2<0.1	NO	NO	NO				YES	ieu-b-38; ebi-a-GCST90029011; ieu-b-5138; ebi-a-GCST90018972	29892013; 30224653; 34594039	1.48388e-17	YES
rs11135026	Add constant +10 mmHg	5	157529657	T	C	0.250997	0.256832	0.046894	4.32934e-08		intergenic_variant	FALSE	rs13436194	273.931	0.000148742	INDEPENDENT	within 1 Mb but r2<0.1	NO	NO	NO				YES	ieu-b-38; ebi-a-GCST90029011	29892013; 30224653	1.7791e-14	YES
rs1962133	Add constant +10 mmHg	6	1679715	A	G	0.334838	0.244106	0.0430003	1.37209e-08	GMDS	non_coding_transcript_exon_variant	FALSE	rs9349379	11224.2	0.0061053	INDEPENDENT	>1 Mb from nearest unadj index	NO	NO	NO				YES	ebi-a-GCST90029011; ieu-b-5138	29892013	4.09996e-10	YES
rs76981086	Add constant +10 mmHg	6	21181235	T	C	0.184281	-0.292514	0.0522632	2.1816e-08	CDKAL1	intron_variant	FALSE	rs17271121	4682.41	1.93275e-05	INDEPENDENT	>1 Mb from nearest unadj index	NO	NO	NO				NO				NO
rs12665601	Add constant +10 mmHg	6	50645043	A	T	0.181929	0.292531	0.0527002	2.84274e-08		intergenic_variant	FALSE	rs1925148	5450.63	0.00040173	INDEPENDENT	>1 Mb from nearest unadj index	NO	NO	NO				NO				NO
rs375456190	Add constant +10 mmHg	6	166178418	G	A	0.060714	-0.529663	0.0850477	4.72922e-10	RP11-252P19.1	intron_variant	FALSE	rs434578	6485.2	0.00132896	INDEPENDENT	>1 Mb from nearest unadj index	NO	NO	NO				NO				NO
rs2906157	Add constant +10 mmHg	7	2519003	G	A	0.642936	-0.256977	0.0422919	1.23011e-09	GRIFIN	upstream_gene_variant	FALSE	rs6959688	552.172	3.30042e-05	INDEPENDENT	within 1 Mb but r2<0.1	NO	NO	NO				YES	ieu-b-38; ebi-a-GCST90029011; ukb-b-20175	29892013; 30224653	6.2647e-20	YES
rs4507656	Add constant +10 mmHg	7	22156538	G	C	0.301466	0.256094	0.044849	1.12888e-08	RAPGEF5	downstream_gene_variant	FALSE	rs2717334	3098.54	0.000109992	INDEPENDENT	>1 Mb from nearest unadj index	NO	NO	YES	30595370; 38689001; 39134668	Systolic blood pressure	6e-10	YES	ieu-b-38; ebi-a-GCST90029011; ebi-a-GCST90014018; ukb-b-20175	29892013; 30224653; 34017140	6.78e-10	YES
rs6961048	Add constant +10 mmHg	7	27328187	G	C	0.100319	0.449436	0.0672638	2.36197e-11		intergenic_variant	FALSE	rs2071265	89.496	0.00069109	INDEPENDENT	within 1 Mb but r2<0.1	NO	NO	NO				YES	ieu-b-38; ebi-a-GCST90029011	29892013; 30224653	1.42988e-26	YES
rs4724585	Add constant +10 mmHg	7	47559945	T	C	0.246683	0.257835	0.047037	4.21629e-08	TNS3	intron_variant	FALSE	rs1543270	1553.62	0.000681001	INDEPENDENT	>1 Mb from nearest unadj index	NO	NO	NO				YES	ebi-a-GCST90029011; ieu-b-38; ebi-a-GCST90014018	29892013; 30224653; 34017140	1.7e-09	YES
rs3735260	Add constant +10 mmHg	7	69064637	G	A	0.0736201	0.428367	0.077475	3.21879e-08	AUTS2	5_prime_UTR_variant	FALSE	rs112920189	6029.91	0.000282872	INDEPENDENT	>1 Mb from nearest unadj index	NO	NO	NO				NO				NO
rs4717622	Add constant +10 mmHg	7	71430815	C	T	0.261515	-0.272289	0.0460694	3.41265e-09	CALN1	intron_variant	FALSE	rs112920189	3663.73	2.52199e-05	INDEPENDENT	>1 Mb from nearest unadj index	NO	NO	NO				NO				NO
rs706159	Add constant +10 mmHg	7	134221694	A	G	0.433838	-0.226845	0.0413686	4.16986e-08	AKR1B10	intron_variant	TRUE	rs35680304	3248.2	0.000529571	INDEPENDENT	>1 Mb from nearest unadj index	NO	NO	YES	30595370	Systolic blood pressure	5e-13	YES	ebi-a-GCST90029011; ieu-b-38	29892013; 30224653	8.30042e-13	YES
rs741066	Add constant +10 mmHg	7	150500520	T	C	0.298265	0.267629	0.0441732	1.37284e-09	TMEM176A	stop_gained	FALSE	rs891511	204.323	0.000408586	INDEPENDENT	within 1 Mb but r2<0.1	NO	NO	YES	35762941; 39537608	Systolic blood pressure; Systolic blood pressure (MTAG)	3e-11	YES	ieu-b-38	30224653	2.29298e-11	YES
rs1261508	Add constant +10 mmHg	8	22283413	T	G	0.323316	-0.243743	0.0441452	3.36329e-08	SLC39A14	intron_variant	TRUE	rs73563812	3616.99	2.26705e-05	INDEPENDENT	>1 Mb from nearest unadj index	NO	NO	NO				NO				NO
rs145151767	Add constant +10 mmHg	8	38025511	A	G	0.24714	0.269453	0.0470578	1.02825e-08	LSM1	intron_variant	FALSE	rs2978456	4299.25	0.000789441	INDEPENDENT	>1 Mb from nearest unadj index	NO	NO	YES	30595370	Systolic blood pressure	4e-14	YES	ieu-b-38; ebi-a-GCST90029011; ebi-a-GCST90014018	29892013; 30224653; 34017140	1.38388e-16	YES
rs4553000	Add constant +10 mmHg	9	34223553	T	C	0.513962	-0.224014	0.0403948	2.92938e-08	UBAP1	intron_variant	FALSE	rs62536879	3860.88	0.000260229	INDEPENDENT	>1 Mb from nearest unadj index	NO	NO	YES	38689001; 39537608	Systolic blood pressure; Systolic blood pressure (MTAG)	1e-10	YES	ieu-b-38; ukb-b-20175; ieu-b-5138	30224653	1.09396e-11	YES
rs17342732	Add constant +10 mmHg	10	4146151	A	G	0.073648	-0.44645	0.0773298	7.77226e-09		intergenic_variant	FALSE	rs1923402	14.318	0.914496	OVERLAPS_UNADJ	within 1 Mb and r2>=0.1	NO	NO	NO				YES	ieu-b-38; ebi-a-GCST90029011; ukb-b-20175; ieu-b-5138	29892013; 30224653	1.18987e-12	YES
rs7100317	Add constant +10 mmHg	10	21764469	A	C	0.532489	0.241205	0.0417972	7.88839e-09		intergenic_variant	FALSE	rs12258967	3036.51	0.000322716	INDEPENDENT	>1 Mb from nearest unadj index	NO	NO	YES	30595370	Systolic blood pressure	7e-10	YES	ebi-a-GCST90029011; ebi-a-GCST90014018; ieu-b-5138	29892013; 34017140	3.89996e-10	YES
rs34130368	Add constant +10 mmHg	10	48411796	T	G	0.114873	-0.378975	0.0634365	2.31387e-09	GDF2	downstream_gene_variant	FALSE	rs57541197	15099.5	0.00169906	INDEPENDENT	>1 Mb from nearest unadj index	NO	NO	YES	30224653; 38689001; 39537608	Systolic blood pressure; Systolic blood pressure (MTAG)	6e-12	YES	ieu-b-38	30224653	1.279e-09	YES
rs12258523	Add constant +10 mmHg	10	60365975	C	T	0.363941	-0.268065	0.0424086	2.59875e-10	BICC1	intron_variant	FALSE	rs57541197	3145.33	0.000171935	INDEPENDENT	>1 Mb from nearest unadj index	NO	NO	NO				YES	ebi-a-GCST90018972; ebi-a-GCST90029011	29892013; 34594039	6.78e-09	YES
rs1556896	Add constant +10 mmHg	10	82025816	G	C	0.467265	-0.239741	0.0408192	4.27391e-09		regulatory_region_variant	FALSE	rs11000734	6606.15	0.000276667	INDEPENDENT	>1 Mb from nearest unadj index	NO	NO	NO				YES	ebi-a-GCST90029011; ieu-b-5138; ukb-b-20175; ebi-a-GCST90014018	29892013; 34017140	1.79999e-10	YES
rs117828113	Add constant +10 mmHg	11	9966605	C	T	0.0659863	-0.462605	0.0815069	1.38157e-08	SBF2	intron_variant	FALSE	rs11042557	8.127	0.0388283	INDEPENDENT	within 1 Mb but r2<0.1	NO	NO	NO				YES	ebi-a-GCST90029011; ieu-b-38	29892013; 30224653	3.40017e-11	YES
rs10160382	Add constant +10 mmHg	11	76127214	C	T	0.344158	0.234938	0.0427888	4.00485e-08	RP11-111M22.2	downstream_gene_variant	FALSE	rs2306363	10721.6	1.07907e-05	INDEPENDENT	>1 Mb from nearest unadj index	NO	NO	YES	30595370	Systolic blood pressure	3e-12	YES	ebi-a-GCST90029011; ieu-b-38; ebi-a-GCST90014018; ieu-b-5138	29892013; 30224653; 34017140	1.99986e-12	YES
rs67885470	Add constant +10 mmHg	11	99998431	T	C	0.196875	-0.299276	0.0524032	1.12299e-08	CNTN5	intron_variant	FALSE	rs633185	595.107	0.000690954	INDEPENDENT	within 1 Mb but r2<0.1	NO	NO	YES	30595370	Systolic blood pressure	1e-08	YES	ebi-a-GCST90029011; ieu-b-38	29892013; 30224653	1e-08	YES
rs3867466	Add constant +10 mmHg	11	111668256	C	A	0.278739	0.276074	0.0450733	9.06867e-10	ALG9	intron_variant	FALSE	rs7105462	1243.79	0.000160651	INDEPENDENT	>1 Mb from nearest unadj index	NO	NO	YES	30595370; 38689001; 39134668	Systolic blood pressure	1e-12	YES	ebi-a-GCST90029011; ieu-b-38	29892013; 30224653	7.70016e-13	YES
rs476636	Add constant +10 mmHg	11	120326277	A	G	0.855645	0.33354	0.0576404	7.18373e-09	ARHGEF12	intron_variant	FALSE	rs7105462	7414.23	1.57297e-06	INDEPENDENT	>1 Mb from nearest unadj index	NO	NO	YES	30595370	Systolic blood pressure	2e-08	YES	ebi-a-GCST90029011	29892013	4.09996e-09	YES
rs4936109	Add constant +10 mmHg	11	130468740	C	T	0.67169	0.245719	0.0430355	1.13191e-08		intergenic_variant	FALSE	rs4937515	200.593	0.00551002	INDEPENDENT	within 1 Mb but r2<0.1	NO	NO	NO				YES	ebi-a-GCST90018972; ebi-a-GCST90029011; ukb-b-20175; ieu-b-38	29892013; 30224653; 34594039	4.94595e-09	YES
rs2024385	Add constant +10 mmHg	12	12888438	A	T	0.427943	-0.229495	0.0409172	2.03763e-08	APOLD1	intron_variant	FALSE	rs2638432	7098.7	0.00176778	INDEPENDENT	>1 Mb from nearest unadj index	NO	NO	YES	30224653; 34594039; 35762941; 38689001	Systolic blood pressure	1e-20	YES	ieu-b-38; ebi-a-GCST90029011; ebi-a-GCST90018972; ebi-a-GCST90014018	29892013; 30224653; 34017140; 34594039	5.87625e-18	YES
rs9651825	Add constant +10 mmHg	12	27159784	G	A	0.275252	0.248725	0.0454476	4.42981e-08	TM7SF3	intron_variant	FALSE	rs1098708	161.328	0.326064	OVERLAPS_UNADJ	within 1 Mb and r2>=0.1	NO	NO	NO				YES	ieu-b-38	30224653	1.92699e-09	YES
rs57463238	Add constant +10 mmHg	12	50163074	A	G	0.0941882	-0.409518	0.0699851	4.87144e-09	LSM6P2	upstream_gene_variant	FALSE	rs11831413	387.309	2.79884e-07	INDEPENDENT	within 1 Mb but r2<0.1	NO	NO	NO				YES	ebi-a-GCST90029011	29892013	4.09996e-08	YES
rs7963801	Add constant +10 mmHg	12	79685226	C	T	0.56846	0.234148	0.0412102	1.33278e-08	SYT1	intron_variant	FALSE	rs2681492	10327.9	0.00186641	INDEPENDENT	>1 Mb from nearest unadj index	NO	NO	YES	30224653; 38689001; 39134668; 39537608	Systolic blood pressure; Systolic blood pressure (MTAG)	2e-15	YES	ieu-b-38; ebi-a-GCST90029011; ukb-b-20175; ieu-b-5138; ebi-a-GCST90014018	29892013; 30224653; 34017140	2.87276e-14	YES
rs7338758	Add constant +10 mmHg	13	30137828	C	T	0.76527	-0.279464	0.0478025	5.02851e-09	SLC7A1	intron_variant	TRUE	rs79231778	2269.58	0.000868634	INDEPENDENT	>1 Mb from nearest unadj index	NO	NO	YES	30595370; 35762941; 38689001; 39134668; 39537608	Systolic blood pressure; Systolic blood pressure (MTAG)	8e-28	YES	ieu-b-38; ebi-a-GCST90029011	29892013; 30224653	7.01617e-24	YES
rs8006778	Add constant +10 mmHg	14	75071093	T	C	0.486543	0.238202	0.040684	4.77257e-09	LTBP2	intron_variant	FALSE	rs74562619	1539.4	0.000357361	INDEPENDENT	>1 Mb from nearest unadj index	NO	NO	NO				YES	ebi-a-GCST90029011; ieu-b-38	29892013; 30224653	4.60002e-10	YES
rs75076724	Add constant +10 mmHg	14	104014690	C	T	0.140834	-0.352575	0.05853	1.70333e-09	RNU7-160P	upstream_gene_variant	FALSE	rs75989961	5492.02	0.000118427	INDEPENDENT	>1 Mb from nearest unadj index	NO	NO	NO				YES	ieu-b-38; ebi-a-GCST90029011; ieu-b-5138; ebi-a-GCST90014018	29892013; 30224653; 34017140	1.45714e-12	YES
rs4923914	Add constant +10 mmHg	15	42119603	T	C	0.334493	0.258028	0.0431905	2.31228e-09	MAPKBP1	3_prime_UTR_variant	TRUE	rs692155	712.542	0.000183684	INDEPENDENT	within 1 Mb but r2<0.1	NO	NO	NO				YES	ebi-a-GCST90029011; ieu-b-38	29892013; 30224653	7.00003e-12	YES
rs11636344	Add constant +10 mmHg	15	48715237	G	C	0.095128	-0.384166	0.0688993	2.46437e-08	FBN1	intron_variant	FALSE	rs2015637	1.616	0.968913	OVERLAPS_UNADJ	within 1 Mb and r2>=0.1	NO	NO	NO				YES	ieu-b-38; ieu-b-5138; ebi-a-GCST90029011	29892013; 30224653	4.30328e-15	YES
rs35963767	Add constant +10 mmHg	15	63397601	A	G	0.773789	-0.292622	0.0484508	1.54536e-09	RP11-69G7.1	intron_variant	FALSE	rs2652798	9.845	0.53471	OVERLAPS_UNADJ	within 1 Mb and r2>=0.1	NO	NO	NO				YES	ieu-b-38; ebi-a-GCST90029011	29892013; 30224653	3.29686e-12	YES
rs12906962	Add constant +10 mmHg	15	95312071	C	T	0.316145	0.275603	0.0439737	3.67018e-10		intergenic_variant	FALSE	rs11855976	4.206	0.157199	OVERLAPS_UNADJ	within 1 Mb and r2>=0.1	NO	NO	YES	30578418; 30595370; 38689001; 39134668; 39537608; 40436827	Systolic blood pressure; Systolic blood pressure (MTAG)	5e-19	YES	ieu-b-38; ebi-a-GCST90029011; ukb-b-20175; ebi-a-GCST90018972	29892013; 30224653; 34594039	3.27718e-16	YES
rs113523959	Add constant +10 mmHg	16	4764761	A	G	0.144842	-0.337425	0.0579937	5.94453e-09	ANKS3	intron_variant	FALSE	rs8061324	1223.27	9.25517e-05	INDEPENDENT	>1 Mb from nearest unadj index	NO	NO	NO				YES	ebi-a-GCST90029011; ieu-b-38; ieu-b-5138; ukb-b-20175	29892013; 30224653	2.70023e-11	YES
rs9928003	Add constant +10 mmHg	16	20358248	C	A	0.17995	-0.336675	0.0527488	1.74105e-10	UMOD	intron_variant	FALSE	rs2303083	4476.92	0.000152285	INDEPENDENT	>1 Mb from nearest unadj index	NO	NO	NO				YES	ieu-b-38; ebi-a-GCST90029011	29892013; 30224653	1.11892e-22	YES
rs138425427	Add constant +10 mmHg	16	30591862	G	C	0.112688	0.395969	0.0644623	8.11566e-10	ZNF785	intron_variant	FALSE	rs2303083	5756.69	0.000547513	INDEPENDENT	>1 Mb from nearest unadj index	NO	NO	NO				NO				NO
rs10468291	Add constant +10 mmHg	16	49768046	A	C	0.572073	-0.226166	0.0409556	3.34735e-08	ZNF423	intron_variant	TRUE	rs8053059	10896.4	0.00126088	INDEPENDENT	>1 Mb from nearest unadj index	NO	NO	YES	38689001; 39537608	Systolic blood pressure; Systolic blood pressure (MTAG)	2e-11	YES	ebi-a-GCST90029011; ieu-b-38; ebi-a-GCST90018972	29892013; 30224653; 34594039	2.30001e-10	YES
rs1421085	Add constant +10 mmHg	16	53800954	C	T	0.402298	0.243347	0.0412099	3.52523e-09	FTO	intron_variant	FALSE	rs8053059	6863.49	8.68932e-05	INDEPENDENT	>1 Mb from nearest unadj index	NO	NO	YES	40436827	Systolic blood pressure	2e-23	YES	ebi-a-GCST90018972	34594039	8.02897e-09	YES
rs2549724	Add constant +10 mmHg	16	80864942	C	G	0.0684773	-0.471119	0.0801628	4.17706e-09	RP11-314O13.1	intron_variant	TRUE	rs11641308	5552.92	0.000274784	INDEPENDENT	>1 Mb from nearest unadj index	NO	NO	NO				YES	ebi-a-GCST90029011; ieu-b-38; ieu-b-5138	29892013; 30224653	8.49963e-15	YES
rs79724577	Add constant +10 mmHg	17	43463493	C	A	0.183448	-0.313934	0.0522742	1.90711e-09		intergenic_variant	FALSE	rs2301597	290.22	0.000777517	INDEPENDENT	within 1 Mb but r2<0.1	NO	NO	NO				YES	ieu-b-38; ebi-a-GCST90029011	29892013; 30224653	1.09094e-11	YES
rs66563455	Add constant +10 mmHg	18	786569	C	T	0.177915	-0.298027	0.0531416	2.04476e-08	YES1	intron_variant	TRUE	rs11082394	41284.7	6.87399e-05	INDEPENDENT	>1 Mb from nearest unadj index	NO	NO	YES	30595370; 34594039; 39548300; 40436827	Systolic blood pressure	2e-27	YES	ieu-b-38; ebi-a-GCST90029011; ebi-a-GCST90018972; ebi-a-GCST90014018; ieu-b-5138; ukb-b-20175; bbj-a-52; ebi-a-GCST90018752; ieu-b-5075	29403010; 29892013; 30224653; 34017140; 34594039	5.54115e-19	YES
rs16940823	Add constant +10 mmHg	18	22137319	A	C	0.18394	-0.304543	0.0526905	7.47629e-09		intergenic_variant	FALSE	rs11082394	19933.9	0.00103263	INDEPENDENT	>1 Mb from nearest unadj index	NO	NO	YES	39134668	Systolic blood pressure	4e-08	NO				YES
rs2291516	Add constant +10 mmHg	19	11508177	A	G	0.0976897	0.402549	0.0680555	3.31858e-09	RGL3	missense_variant	FALSE	rs10409243	1175.19	0.000122516	INDEPENDENT	>1 Mb from nearest unadj index	NO	NO	YES	38689001; 39537608	Systolic blood pressure; Systolic blood pressure (MTAG)	6e-18	YES	ebi-a-GCST90000062; ebi-a-GCST90000066; ieu-b-38; ebi-a-GCST90029011; ieu-b-5138; ebi-a-GCST90025968; ukb-b-20175; ebi-a-GCST90014018	29892013; 30224653; 33230300; 34017140; 34226706	1.34896e-17	YES
rs3786516	Add constant +10 mmHg	19	30100319	A	T	0.777673	0.277041	0.0485446	1.15029e-08	POP4	intron_variant	FALSE	rs8100367	1764.66	0.000595741	INDEPENDENT	>1 Mb from nearest unadj index	NO	NO	YES	30595370; 34594039; 38689001; 39134668	Systolic blood pressure	6e-12	YES	ebi-a-GCST90029011; ieu-b-38; ieu-b-5138; ebi-a-GCST90014018; ebi-a-GCST90018972; ukb-b-20175	29892013; 30224653; 34017140; 34594039	6.59933e-11	YES
rs479486	Add constant +10 mmHg	19	49229323	A	G	0.553681	0.243425	0.040625	2.07271e-09	RASIP1	intron_variant	TRUE	rs73046792	376.382	0.00109929	INDEPENDENT	within 1 Mb but r2<0.1	NO	NO	YES	38689001; 39134668	Systolic blood pressure	3e-14	YES	ebi-a-GCST90029011; ieu-b-38; ieu-b-5138; ukb-b-20175; ebi-a-GCST90014018	29892013; 30224653; 34017140	5.10035e-16	YES
rs6141766	Add constant +10 mmHg	20	31222769	G	A	0.148981	0.365807	0.0569523	1.33583e-10	C20orf203	intron_variant	FALSE	rs6017281	11581.3	0.00414816	INDEPENDENT	>1 Mb from nearest unadj index	NO	NO	YES	30595370; 38689001; 39134668	Systolic blood pressure	3e-18	YES	ebi-a-GCST90029011; ieu-b-38; ieu-b-5138; ukb-b-20175; ebi-a-GCST90014018	29892013; 30224653; 34017140	1.59993e-15	YES
rs8123890	Add constant +10 mmHg	20	50106713	G	A	0.383226	0.257686	0.0419495	8.10931e-10	NFATC2	intron_variant	FALSE	rs35649484	2351.55	3.73344e-06	INDEPENDENT	>1 Mb from nearest unadj index	NO	NO	NO				YES	ebi-a-GCST90029011; ebi-a-GCST90018972; ebi-a-GCST90014018	29892013; 34017140; 34594039	1.2e-09	YES
rs28435079	Add constant +10 mmHg	20	61181308	T	C	0.442415	0.231072	0.040746	1.4194e-08		intergenic_variant	FALSE	rs6062533	1247.79	0.000634723	INDEPENDENT	>1 Mb from nearest unadj index	NO	NO	NO				YES	ebi-a-GCST90029011; ebi-a-GCST90014018	29892013; 34017140	2.80001e-09	YES
rs2823139	Add constant +10 mmHg	21	16576783	A	G	0.337067	0.240698	0.043106	2.35231e-08		intergenic_variant	FALSE	rs137923903	28252.8	0.0119426	INDEPENDENT	>1 Mb from nearest unadj index	NO	NO	YES	30578418; 38689001; 39024449; 39134668; 40436827	Systolic blood pressure; systolic blood pressure (SBP, mean, inv-normal transformed)	1e-18	YES	ebi-a-GCST90029011; ieu-b-38	29892013; 30224653	5.30029e-12	YES
rs79094191	Add constant +10 mmHg	21	44720890	C	T	0.0376595	0.604042	0.106084	1.24086e-08		regulatory_region_variant	FALSE	rs137923903	108.705	0.00248004	INDEPENDENT	within 1 Mb but r2<0.1	NO	NO	NO				YES	ebi-a-GCST90029011	29892013	2.19999e-10	YES
rs112854918	Add constant +10 mmHg	22	30588910	G	C	0.0222777	0.777642	0.13691	1.34718e-08	RP3-438O4.4	intron_variant	FALSE	rs12321	1135.72	0.000177095	INDEPENDENT	>1 Mb from nearest unadj index	NO	NO	NO				YES	ieu-b-38	30224653	2.77402e-08	YES
rs72654647	Censored normal regression	1	25022314	A	G	0.244286	0.238934	0.0431391	3.04763e-08		regulatory_region_variant	FALSE	rs12567136	13138.6	0.00534721	INDEPENDENT	>1 Mb from nearest unadj index	NO	NO	YES	30595370; 39134668; 39537608	Systolic blood pressure; Systolic blood pressure (MTAG)	9e-11	YES	ebi-a-GCST90029011; ieu-b-38	29892013; 30224653	4.10015e-11	YES
rs6587822	Censored normal regression	1	58977543	T	G	0.167589	-0.27321	0.0494099	3.21213e-08	OMA1	intron_variant	FALSE	rs17535443	668.513	0.00127136	INDEPENDENT	within 1 Mb but r2<0.1	NO	NO	NO				NO				NO
rs11585169	Censored normal regression	1	150572037	A	T	0.585831	0.211742	0.037544	1.70206e-08	ENSA	downstream_gene_variant	FALSE	rs35479618	3090.39	0.000626131	INDEPENDENT	>1 Mb from nearest unadj index	NO	NO	YES	38689001	Systolic blood pressure	1e-08	YES	ieu-b-38	30224653	5.34306e-09	YES
rs11118652	Censored normal regression	1	221270457	C	T	0.321666	-0.234079	0.0395689	3.30403e-09		intergenic_variant	FALSE	rs686533	6849.15	0.000494582	INDEPENDENT	>1 Mb from nearest unadj index	NO	NO	NO				YES	ieu-b-38	30224653	4.69202e-09	YES
rs687914	Censored normal regression	2	45878760	T	G	0.250402	0.271121	0.0429196	2.66769e-10	PRKCE	5_prime_UTR_variant	FALSE	rs6713844	2128.49	2.29077e-05	INDEPENDENT	>1 Mb from nearest unadj index	NO	NO	YES	30578418; 30595370; 38689001; 39134668; 39537608	Systolic blood pressure; Systolic blood pressure (MTAG)	3e-16	YES	ebi-a-GCST90029011; ieu-b-5138	29892013	6.00067e-13	YES
rs2312207	Censored normal regression	2	69715845	C	T	0.542055	0.210233	0.037248	1.65996e-08	AAK1	intron_variant	FALSE	rs2540951	4439.11	0.000181538	INDEPENDENT	>1 Mb from nearest unadj index	NO	NO	NO				YES	ukb-b-20175		3.2e-08	YES
rs786244	Censored normal regression	2	145756260	G	C	0.641021	0.219146	0.0386918	1.47981e-08	TEX41	intron_variant	FALSE	rs55745437	7348.14	5.44768e-05	INDEPENDENT	>1 Mb from nearest unadj index	NO	NO	YES	30595370	Systolic blood pressure	1e-10	YES	ieu-b-38; ebi-a-GCST90029011; ukb-b-20175	29892013; 30224653	1.69801e-10	YES
rs72873624	Censored normal regression	2	162481453	A	G	0.0946159	-0.396479	0.0630569	3.22318e-10	SLC4A10	intron_variant	FALSE	rs268263	2472.72	3.02117e-05	INDEPENDENT	>1 Mb from nearest unadj index	NO	NO	YES	35762941; 40436827	Systolic blood pressure	5e-14	YES	ebi-a-GCST90018972; ebi-a-GCST90029011; ieu-b-38; ebi-a-GCST90025968; ukb-a-360; ieu-b-5138; ukb-b-20175	29892013; 30224653; 34226706; 34594039	1.23112e-12	YES
rs10199487	Censored normal regression	2	177509009	A	T	0.558321	0.212186	0.0373841	1.38016e-08	LINC01117	intron_variant	FALSE	rs1374326	450.693	0.000764534	INDEPENDENT	within 1 Mb but r2<0.1	NO	NO	YES	30595370; 38689001	Systolic blood pressure	2e-11	YES	ebi-a-GCST90029011; ieu-b-38; ebi-a-GCST90018972	29892013; 30224653; 34594039	6.09958e-11	YES
rs2382819	Censored normal regression	2	219155909	T	G	0.415576	0.227494	0.037935	2.01071e-09	TMBIM1	intron_variant	FALSE	rs2571445	472.755	0.000225189	INDEPENDENT	within 1 Mb but r2<0.1	NO	NO	NO				YES	ebi-a-GCST90029011; ieu-b-5138; ebi-a-GCST90018972	29892013; 34594039	5.89997e-10	YES
rs12694848	Censored normal regression	2	231237313	G	A	0.5914	0.21718	0.03797	1.06665e-08	SP140L	3_prime_UTR_variant	FALSE	rs79349366	11229	0.00398676	INDEPENDENT	>1 Mb from nearest unadj index	NO	NO	NO				YES	ieu-b-5138		3.50002e-08	YES
rs6445819	Censored normal regression	3	56753662	T	C	0.32283	-0.233023	0.0395375	3.77624e-09		intergenic_variant	FALSE	rs34484573	6873.26	0.00228746	INDEPENDENT	>1 Mb from nearest unadj index	NO	NO	NO				YES	ieu-b-38; ebi-a-GCST90029011	29892013; 30224653	5.5616e-17	YES
rs6793566	Censored normal regression	3	121696515	T	C	0.532164	0.217089	0.0370528	4.65924e-09		intergenic_variant	FALSE	rs9869147	2917.8	3.32785e-06	INDEPENDENT	>1 Mb from nearest unadj index	NO	NO	NO				YES	ieu-b-38; ebi-a-GCST90014018	30224653; 34017140	1.29601e-08	YES
rs687339	Censored normal regression	3	135932359	T	C	0.772608	0.270692	0.0440727	8.15188e-10		intergenic_variant	FALSE	rs35432681	1966.07	0.000251238	INDEPENDENT	>1 Mb from nearest unadj index	NO	NO	NO				NO				NO
rs9844972	Censored normal regression	3	150097635	C	G	0.0670506	0.407698	0.0744117	4.27852e-08		intergenic_variant	FALSE	rs35432681	16131.3	0.000353252	INDEPENDENT	>1 Mb from nearest unadj index	NO	NO	YES	27841878; 30595370; 39134668	Systolic blood pressure	1e-11	YES	ieu-b-38; ebi-a-GCST90029011	29892013; 30224653	1.21395e-14	YES
rs4680436	Censored normal regression	3	158159317	A	G	0.500571	0.221831	0.0369932	2.01566e-09	RSRC1	intron_variant	FALSE	rs2160458	10548.4	0.00376538	INDEPENDENT	>1 Mb from nearest unadj index	NO	NO	NO				YES	ebi-a-GCST90029011; ebi-a-GCST90018972; ieu-b-38	29892013; 30224653; 34594039	1.7e-08	YES
rs7612014	Censored normal regression	3	167467135	G	A	0.227285	0.244248	0.0438032	2.46054e-08	SERPINI1	intron_variant	FALSE	rs2160458	1240.57	0.000111581	INDEPENDENT	>1 Mb from nearest unadj index	NO	NO	NO				NO				NO
rs10155123	Censored normal regression	4	96085224	C	T	0.562485	-0.213583	0.0372924	1.02067e-08	UNC5C	3_prime_UTR_variant	FALSE	rs1229984	4154.1	0.000970329	INDEPENDENT	>1 Mb from nearest unadj index	NO	NO	NO				YES	ebi-a-GCST90014018	34017140	2.99978e-08	YES
rs6815273	Censored normal regression	4	111337478	A	G	0.433553	-0.215238	0.0380648	1.56279e-08	ZNF969P	non_coding_transcript_exon_variant	FALSE	rs13107325	8148.77	0.000948141	INDEPENDENT	>1 Mb from nearest unadj index	NO	NO	YES	30578418; 34594039	Systolic blood pressure	6e-18	YES	ebi-a-GCST90029011; ieu-b-38; ebi-a-GCST90018972; ieu-b-5138; ebi-a-GCST90014018; ukb-b-20175	29892013; 30224653; 34017140; 34594039	8.49963e-16	YES
rs289034	Censored normal regression	5	114122165	C	T	0.641968	-0.237752	0.0387376	8.3821e-10		intergenic_variant	FALSE	rs200584255	5927.69	0.000802175	INDEPENDENT	>1 Mb from nearest unadj index	NO	NO	NO				YES	ieu-b-38	30224653	4.95907e-12	YES
rs11738340	Censored normal regression	5	121230791	A	G	0.632654	-0.222972	0.0383648	6.17725e-09		intergenic_variant	FALSE	rs4836465	1244.15	0.0029195	INDEPENDENT	>1 Mb from nearest unadj index	NO	NO	NO				YES	ieu-b-38; ebi-a-GCST90029011	29892013; 30224653	4.94652e-11	YES
rs59201928	Censored normal regression	5	122517654	A	G	0.0871433	-0.365966	0.0653874	2.18231e-08	PRDM6	intron_variant	FALSE	rs4836465	42.716	0.00119951	INDEPENDENT	within 1 Mb but r2<0.1	NO	NO	NO				YES	ebi-a-GCST90029011; ieu-b-38	29892013; 30224653	4.30031e-12	YES
rs2569880	Censored normal regression	6	1618966	A	C	0.4395	-0.218708	0.0371912	4.08687e-09	FOXC1	downstream_gene_variant	TRUE	rs9349379	11285	7.22223e-06	INDEPENDENT	>1 Mb from nearest unadj index	NO	NO	YES	34594039; 35762941	Systolic blood pressure	3e-11	YES	ieu-b-38; ebi-a-GCST90029011; ebi-a-GCST90025968; ebi-a-GCST90018972	29892013; 30224653; 34226706; 34594039	2.10717e-11	YES
rs9274193	Censored normal regression	6	32630684	T	C	0.351932	0.246936	0.0405916	1.17632e-09	HLA-DQB1	non_coding_transcript_exon_variant	FALSE	rs3130294	451.911	0.0513027	INDEPENDENT	within 1 Mb but r2<0.1	NO	NO	NO				NO				NO
rs113085362	Censored normal regression	6	85357613	T	C	0.105645	-0.337428	0.0601215	1.99486e-08		intergenic_variant	FALSE	rs6915558	5588.56	2.94507e-05	INDEPENDENT	>1 Mb from nearest unadj index	NO	NO	NO				NO				NO
rs2328813	Censored normal regression	6	147699123	A	C	0.576689	-0.207984	0.0374638	2.8308e-08	STXBP5	intron_variant	FALSE	rs17080102	3305.65	7.00736e-05	INDEPENDENT	>1 Mb from nearest unadj index	NO	NO	YES	33230300; 38689001; 40436827	Systolic blood pressure	2e-15	YES	ebi-a-GCST90000062; ebi-a-GCST90000066; ieu-b-38; ieu-b-5138; ebi-a-GCST90014018; ebi-a-GCST90018972; ukb-a-360; ukb-b-20175	30224653; 33230300; 34017140; 34594039	1.6959e-11	YES
rs375456190	Censored normal regression	6	166178418	G	A	0.060714	-0.477742	0.0776437	7.60276e-10	RP11-252P19.1	intron_variant	FALSE	rs434578	6485.2	0.00132896	INDEPENDENT	>1 Mb from nearest unadj index	NO	NO	NO				NO				NO
rs2906157	Censored normal regression	7	2519003	G	A	0.642936	-0.220928	0.0386101	1.05263e-08	GRIFIN	upstream_gene_variant	FALSE	rs6959688	552.172	3.30042e-05	INDEPENDENT	within 1 Mb but r2<0.1	NO	NO	NO				YES	ieu-b-38; ebi-a-GCST90029011; ukb-b-20175	29892013; 30224653	6.2647e-20	YES
rs2529090	Censored normal regression	7	24662280	G	C	0.178394	-0.306004	0.0485828	3.00314e-10	MPP6	intron_variant	FALSE	rs2071265	2576.41	0.000922197	INDEPENDENT	>1 Mb from nearest unadj index	NO	NO	YES	30595370; 38689001	Systolic blood pressure	7e-10	YES	ukb-b-20175; ebi-a-GCST90029011; ieu-b-38; ieu-b-5138; ebi-a-GCST90018972; ukb-a-360	29892013; 30224653; 34594039	2.99999e-10	YES
rs4314612	Censored normal regression	7	56055286	A	C	0.858843	-0.295849	0.0534688	3.1458e-08	GBAS	intron_variant	FALSE	rs1543270	10049	0.00710467	INDEPENDENT	>1 Mb from nearest unadj index	NO	NO	NO				NO				NO
rs4717622	Censored normal regression	7	71430815	C	T	0.261515	-0.236075	0.0420587	1.9887e-08	CALN1	intron_variant	FALSE	rs112920189	3663.73	2.52199e-05	INDEPENDENT	>1 Mb from nearest unadj index	NO	NO	NO				NO				NO
rs741066	Censored normal regression	7	150500520	T	C	0.298265	0.228155	0.0403276	1.53564e-08	TMEM176A	stop_gained	FALSE	rs891511	204.323	0.000408586	INDEPENDENT	within 1 Mb but r2<0.1	NO	NO	YES	35762941; 39537608	Systolic blood pressure; Systolic blood pressure (MTAG)	3e-11	YES	ieu-b-38	30224653	2.29298e-11	YES
rs2293144	Censored normal regression	8	22262418	G	A	0.463167	-0.214728	0.0369686	6.3081e-09	SLC39A14	synonymous_variant	TRUE	rs73563812	3637.99	0.000111189	INDEPENDENT	>1 Mb from nearest unadj index	NO	NO	NO				NO				NO
rs7016250	Censored normal regression	8	65493429	G	T	0.266744	0.242064	0.0418698	7.40967e-09	BHLHE22	missense_variant	FALSE	rs1217095	871.046	0.00356082	INDEPENDENT	within 1 Mb but r2<0.1	NO	NO	YES	33230300	Systolic blood pressure	3e-08	YES	ebi-a-GCST90000066	33230300	3.69097e-08	YES
rs4610800	Censored normal regression	8	81358791	A	C	0.177784	-0.273539	0.0484307	1.62283e-08		regulatory_region_variant	FALSE	rs7817124	45.217	0.608143	OVERLAPS_UNADJ	within 1 Mb and r2>=0.1	NO	NO	NO				NO				NO
rs71506363	Censored normal regression	8	105892724	G	A	0.0967656	-0.36781	0.062356	3.66715e-09	RP11-127H5.1	intron_variant	FALSE	rs11774829	85.644	0.7646	OVERLAPS_UNADJ	within 1 Mb and r2>=0.1	NO	NO	YES	35762941	Systolic blood pressure	5e-14	YES	ieu-b-38	30224653	4.51544e-16	YES
rs1333045	Censored normal regression	9	22119195	C	T	0.513637	0.207338	0.0370771	2.24355e-08	CDKN2B-AS1	intron_variant	FALSE	rs10977670	12776	0.00295915	INDEPENDENT	>1 Mb from nearest unadj index	NO	NO	YES	30595370	Systolic blood pressure	1e-09	YES	ebi-a-GCST90029011	29892013	3.29997e-09	YES
rs4553000	Censored normal regression	9	34223553	T	C	0.513962	-0.204074	0.0368782	3.13474e-08	UBAP1	intron_variant	FALSE	rs62536879	3860.88	0.000260229	INDEPENDENT	>1 Mb from nearest unadj index	NO	NO	YES	38689001; 39537608	Systolic blood pressure; Systolic blood pressure (MTAG)	1e-10	YES	ieu-b-38; ukb-b-20175; ieu-b-5138	30224653	1.09396e-11	YES
rs7019061	Censored normal regression	9	71637571	T	C	0.71404	-0.224316	0.0409524	4.31414e-08		intergenic_variant	FALSE	rs62536879	33553.1	0.000920121	INDEPENDENT	>1 Mb from nearest unadj index	NO	NO	NO				NO				NO
rs9971210	Censored normal regression	10	21879084	G	C	0.489052	0.216656	0.0370513	4.99138e-09	MLLT10	intron_variant	FALSE	rs12258967	3151.12	0.000268865	INDEPENDENT	>1 Mb from nearest unadj index	NO	NO	NO				NO				NO
rs7093975	Censored normal regression	10	48424759	C	T	0.732599	-0.247521	0.0420821	4.05663e-09	GDF10	downstream_gene_variant	FALSE	rs57541197	15086.5	0.00142929	INDEPENDENT	>1 Mb from nearest unadj index	NO	NO	YES	30595370; 39134668; 39537608	Systolic blood pressure; Systolic blood pressure (MTAG)	4e-11	YES	ieu-b-38	30224653	8.36007e-09	YES
rs4414197	Censored normal regression	11	13306311	G	T	0.710319	0.245133	0.0407565	1.80357e-09	ARNTL	intron_variant	FALSE	rs4909945	2632.57	0.000856967	INDEPENDENT	>1 Mb from nearest unadj index	NO	NO	NO				YES	ebi-a-GCST90018972; ebi-a-GCST90029011	29892013; 34594039	3.81303e-10	YES
rs67885470	Censored normal regression	11	99998431	T	C	0.196875	-0.268399	0.0478411	2.02087e-08	CNTN5	intron_variant	FALSE	rs633185	595.107	0.000690954	INDEPENDENT	within 1 Mb but r2<0.1	NO	NO	YES	30595370	Systolic blood pressure	1e-08	YES	ebi-a-GCST90029011; ieu-b-38	29892013; 30224653	1e-08	YES
rs476636	Censored normal regression	11	120326277	A	G	0.855645	0.304137	0.0526224	7.48692e-09	ARHGEF12	intron_variant	FALSE	rs7105462	7414.23	1.57297e-06	INDEPENDENT	>1 Mb from nearest unadj index	NO	NO	YES	30595370	Systolic blood pressure	2e-08	YES	ebi-a-GCST90029011	29892013	4.09996e-09	YES
rs11602323	Censored normal regression	11	122519281	G	T	0.122392	0.308073	0.0563658	4.6134e-08		intergenic_variant	FALSE	rs4937515	7748.87	9.73585e-05	INDEPENDENT	>1 Mb from nearest unadj index	NO	NO	YES	40436827	Systolic blood pressure	8e-12	YES	ebi-a-GCST90014018	34017140	4.98471e-08	YES
rs11222903	Censored normal regression	11	131947173	A	T	0.15978	-0.290436	0.0505215	8.98985e-09	NTM	intron_variant	FALSE	rs4937515	1679.03	0.000331845	INDEPENDENT	>1 Mb from nearest unadj index	NO	NO	NO				NO				NO
rs8011264	Censored normal regression	14	51091499	T	A	0.731522	-0.236682	0.0419057	1.62358e-08	ATL1	intron_variant	TRUE	rs72677847	247.243	0.00016078	INDEPENDENT	within 1 Mb but r2<0.1	NO	NO	NO				YES	ebi-a-GCST90029011	29892013	2.19999e-09	YES
rs3825568	Censored normal regression	14	69260588	T	C	0.461189	-0.20387	0.0370877	3.86371e-08	ZFP36L1	5_prime_UTR_variant	FALSE	rs74562619	4271.1	0.000218395	INDEPENDENT	>1 Mb from nearest unadj index	NO	NO	YES	40436827	Systolic blood pressure	3e-10	YES	ebi-a-GCST90029011; ebi-a-GCST90025968; ieu-b-38	29892013; 30224653; 34226706	1.99986e-11	YES
rs8006778	Censored normal regression	14	75071093	T	C	0.486543	0.218217	0.0371422	4.22383e-09	LTBP2	intron_variant	FALSE	rs74562619	1539.4	0.000357361	INDEPENDENT	>1 Mb from nearest unadj index	NO	NO	NO				YES	ebi-a-GCST90029011; ieu-b-38	29892013; 30224653	4.60002e-10	YES
rs113044050	Censored normal regression	14	104007751	T	C	0.137867	-0.318882	0.0540439	3.62561e-09	TRMT61A	downstream_gene_variant	FALSE	rs75989961	5485.08	0.000446232	INDEPENDENT	>1 Mb from nearest unadj index	NO	NO	YES	30595370; 39134668; 40436827	Systolic blood pressure	1e-12	YES	ieu-b-38; ebi-a-GCST90029011; ieu-b-5138; ukb-b-20175; ebi-a-GCST90014018	29892013; 30224653; 34017140	1.02589e-12	YES
rs4923915	Censored normal regression	15	42119606	T	C	0.334479	0.248723	0.0394252	2.81304e-10	MAPKBP1	3_prime_UTR_variant	TRUE	rs692155	712.545	0.000183684	INDEPENDENT	within 1 Mb but r2<0.1	NO	NO	NO				YES	ebi-a-GCST90029011; ieu-b-38	29892013; 30224653	9.60064e-12	YES
rs17262498	Censored normal regression	15	66923354	T	A	0.312641	0.221409	0.0402407	3.75271e-08	RP11-321F6.1	intron_variant	FALSE	rs117539635	2759.56	0.000407023	INDEPENDENT	>1 Mb from nearest unadj index	NO	NO	NO				NO				NO
rs12906962	Censored normal regression	15	95312071	C	T	0.316145	0.251318	0.0401455	3.84514e-10		intergenic_variant	FALSE	rs11855976	4.206	0.157199	OVERLAPS_UNADJ	within 1 Mb and r2>=0.1	NO	NO	YES	30578418; 30595370; 38689001; 39134668; 39537608; 40436827	Systolic blood pressure; Systolic blood pressure (MTAG)	5e-19	YES	ieu-b-38; ebi-a-GCST90029011; ukb-b-20175; ebi-a-GCST90018972	29892013; 30224653; 34594039	3.27718e-16	YES
rs113523959	Censored normal regression	16	4764761	A	G	0.144842	-0.290946	0.0529449	3.90148e-08	ANKS3	intron_variant	FALSE	rs8061324	1223.27	9.25517e-05	INDEPENDENT	>1 Mb from nearest unadj index	NO	NO	NO				YES	ebi-a-GCST90029011; ieu-b-38; ieu-b-5138; ukb-b-20175	29892013; 30224653	2.70023e-11	YES
rs9928003	Censored normal regression	16	20358248	C	A	0.17995	-0.320385	0.0481566	2.87226e-11	UMOD	intron_variant	FALSE	rs2303083	4476.92	0.000152285	INDEPENDENT	>1 Mb from nearest unadj index	NO	NO	NO				YES	ieu-b-38; ebi-a-GCST90029011	29892013; 30224653	1.11892e-22	YES
rs138425427	Censored normal regression	16	30591862	G	C	0.112688	0.379916	0.0588503	1.07767e-10	ZNF785	intron_variant	FALSE	rs2303083	5756.69	0.000547513	INDEPENDENT	>1 Mb from nearest unadj index	NO	NO	NO				NO				NO
rs1421085	Censored normal regression	16	53800954	C	T	0.402298	0.251149	0.0376223	2.46352e-11	FTO	intron_variant	FALSE	rs8053059	6863.49	8.68932e-05	INDEPENDENT	>1 Mb from nearest unadj index	NO	NO	YES	40436827	Systolic blood pressure	2e-23	YES	ebi-a-GCST90018972	34594039	8.02897e-09	YES
rs77243533	Censored normal regression	16	80865155	G	C	0.0676168	-0.411296	0.0736752	2.37017e-08	RP11-314O13.1	intron_variant	TRUE	rs11641308	5553.13	0.000514369	INDEPENDENT	>1 Mb from nearest unadj index	NO	NO	NO				YES	ebi-a-GCST90029011; ieu-b-38; ieu-b-5138; ebi-a-GCST90018972; ukb-b-20175	29892013; 30224653; 34594039	7.39946e-15	YES
rs34386017	Censored normal regression	17	79373962	A	G	0.291188	0.264547	0.0411418	1.27503e-10	BAHCC1	intron_variant	FALSE	rs11650046	2596.27	0.000516276	INDEPENDENT	>1 Mb from nearest unadj index	NO	NO	NO				NO				NO
rs7232858	Censored normal regression	18	773092	C	T	0.181205	-0.264128	0.0482157	4.3005e-08	YES1	intron_variant	TRUE	rs11082394	41298.1	2.1616e-05	INDEPENDENT	>1 Mb from nearest unadj index	NO	NO	NO				YES	ieu-b-38; ebi-a-GCST90029011; ebi-a-GCST90018972; ebi-a-GCST90014018; ieu-b-5138; ukb-b-20175; bbj-a-52; ebi-a-GCST90018752; ieu-b-5075	29403010; 29892013; 30224653; 34017140; 34594039	5.16654e-19	YES
rs16940823	Censored normal regression	18	22137319	A	C	0.18394	-0.270296	0.0481034	1.91991e-08		intergenic_variant	FALSE	rs11082394	19933.9	0.00103263	INDEPENDENT	>1 Mb from nearest unadj index	NO	NO	YES	39134668	Systolic blood pressure	4e-08	NO				YES
rs12463045	Censored normal regression	19	7295964	C	T	0.841528	-0.303134	0.0510693	2.92537e-09	INSR	upstream_gene_variant	FALSE	rs12978472	37.974	0.000796177	INDEPENDENT	within 1 Mb but r2<0.1	NO	NO	NO				YES	ieu-b-38; ebi-a-GCST90029011	29892013; 30224653	3.22924e-13	YES
rs3786516	Censored normal regression	19	30100319	A	T	0.777673	0.248263	0.0443184	2.1213e-08	POP4	intron_variant	FALSE	rs8100367	1764.66	0.000595741	INDEPENDENT	>1 Mb from nearest unadj index	NO	NO	YES	30595370; 34594039; 38689001; 39134668	Systolic blood pressure	6e-12	YES	ebi-a-GCST90029011; ieu-b-38; ieu-b-5138; ebi-a-GCST90014018; ebi-a-GCST90018972; ukb-b-20175	29892013; 30224653; 34017140; 34594039	6.59933e-11	YES
rs479486	Censored normal regression	19	49229323	A	G	0.553681	0.215811	0.0370883	5.92539e-09	RASIP1	intron_variant	TRUE	rs73046792	376.382	0.00109929	INDEPENDENT	within 1 Mb but r2<0.1	NO	NO	YES	38689001; 39134668	Systolic blood pressure	3e-14	YES	ebi-a-GCST90029011; ieu-b-38; ieu-b-5138; ukb-b-20175; ebi-a-GCST90014018	29892013; 30224653; 34017140	5.10035e-16	YES
rs6141766	Censored normal regression	20	31222769	G	A	0.148981	0.332054	0.0519942	1.69868e-10	C20orf203	intron_variant	FALSE	rs6017281	11581.3	0.00414816	INDEPENDENT	>1 Mb from nearest unadj index	NO	NO	YES	30595370; 38689001; 39134668	Systolic blood pressure	3e-18	YES	ebi-a-GCST90029011; ieu-b-38; ieu-b-5138; ukb-b-20175; ebi-a-GCST90014018	29892013; 30224653; 34017140	1.59993e-15	YES
rs8123890	Censored normal regression	20	50106713	G	A	0.383226	0.224243	0.0382974	4.76131e-09	NFATC2	intron_variant	FALSE	rs35649484	2351.55	3.73344e-06	INDEPENDENT	>1 Mb from nearest unadj index	NO	NO	NO				YES	ebi-a-GCST90029011; ebi-a-GCST90018972; ebi-a-GCST90014018	29892013; 34017140; 34594039	1.2e-09	YES
rs28435079	Censored normal regression	20	61181308	T	C	0.442415	0.207671	0.0371988	2.36779e-08		intergenic_variant	FALSE	rs6062533	1247.79	0.000634723	INDEPENDENT	>1 Mb from nearest unadj index	NO	NO	NO				YES	ebi-a-GCST90029011; ebi-a-GCST90014018	29892013; 34017140	2.80001e-09	YES

### Sheet: Methods_notes
Field	Description
GWAS Catalog source	NHGRI-EBI GWAS Catalog (https://www.ebi.ac.uk/gwas/), via gwasrapidd.
Trait queried	Systolic blood pressure (EFO_0006335) + reported-trait match.
Significance threshold	Associations retained only at p <= 5e-8.
Excluded trait terms	interaction | adjusted | childhood | alzheimer | anemia | response | cnv | burden | weighted | preeclampsia | variability
OpenGWAS source	OpenGWAS (https://api.opengwas.io) via ieugwasr::phewas(), SBP datasets, p <= 5e-8.
pmid_gwascatalog	PubMed ID(s) of the GWAS Catalog SBP study/studies reporting the variant.
pmid_opengwas	PubMed ID(s) from OpenGWAS dataset metadata
published_sbp_any	YES if reached GWS for SBP in EITHER GWAS Catalog or OpenGWAS.
independent_of_unadjusted	INDEPENDENT = >1 Mb from, or r2<0.1 with, every unadjusted index SNP; OVERLAPS_UNADJ = related to an existing unadjusted signal.
het_unadj_vs_adj	YES = heterogeneous effect estimate between unadjusted and adjusted GWAS.
het_treated_vs_untreated	YES = heterogeneous effect estimate between treated and untreated GWAS.
